# Geospatial assessment of racial/ethnic composition, social vulnerability, and lead service lines in New York City

**DOI:** 10.1101/2022.10.11.22280958

**Authors:** Anne E. Nigra, Wil Lieberman-Cribbin, Benjamín C. Bostick, Steven N. Chillrud, Daniel Carrión

**Author notes:** **Contact/Corresponding Author:** Anne Nigra, ScM, PhD, Assistant Professor, Department of Environmental Health Sciences, Columbia University Mailman School of Public Health, 722 W 168th St, 11th Floor Rm 1107, New York, NY 10032.

## Abstract

**Background:** The state of New York expects to receive $115 million in 2022 alone from the US Infrastructure Investment and Jobs Act to support the replacement of lead water service lines.

**Objectives:** To determine the number and proportion of *Potential Lead* water service lines across New York City (NYC), and the association between racial/ethnic composition, housing vulnerability, and child lead exposure vulnerability with service line type (*Potential Lead, Unknown*) at the census tract level for N= 2,083 NYC tracts.

**Methods:** We used conditional autoregressive Bayesian Poisson models to assess the relative risk (median posterior estimates, and 95% credible interval, CrI) of service line type per 20% higher proportion of residents in a given racial/ethnic group, and per higher housing vulnerability and child lead exposure vulnerability index scores corresponding to the interquartile range. We also evaluated the associations in flexible natural cubic spline models.

**Results:** Out of 854,672 residential service line records, 136,891 (16.0%) were *Potential Lead* and 227,443 (26.6%) were *Unknown*. In fully adjusted models, higher proportions of Hispanic/Latino residents and higher child lead exposure vulnerability were associated with *Potential Lead* service lines in flexible spline models and linear models (RR 1.15, 95% CrI 1.11, 1.21, and RR 1.11, 95% CrI 1.02, 1.20, respectively). Associations were modified by borough; *Potential Lead* service lines were associated with higher proportions of non-Hispanic White and non-Hispanic Asian residents in the Bronx and Manhattan, and with higher proportions of non-Hispanic Black residents in Queens.

**Discussion:** NYC has a high number of *Potential Lead* and *Unknown* service lines. Communities with a high proportion of Hispanic/Latino residents and those with children who are already highly vulnerable to lead exposures from numerous sources are disproportionately impacted by *Potential Lead* service lines. These findings can inform equitable service line replacement across NY state and NYC.

## Supplemental Materials for "Geospatial assessment of racial/ethnic composition, social vulnerability, and lead service lines in New York City"

### Sheet: Table of Contents
Geospatial assessment of racial/ethnic composition, social vulnerability, and the prevalence of lead service lines in New York City
Supplemental Material
Supplemental Figure 1	Local indicators of spatial associations (LISA) clusters for the percent of service lines recorded as Potential Lead and Unknown at the census tract level.
Supplemental Figure 2	Residual spatial autocorrelation at the census tract level for analyses evaluating the relative risk (RR) of Potential Lead services lines per 20% higher proportion of residents in a given racial/ethnic subgroup (N= 2,083 census tracts across New York City).
Supplemental Figure 3	Percentage of residents in a given racial/ethnic subgroup by census tract across New York City.
Supplemental Figure 4
Supplemental Table 1	Relative risks (RR) and 95% credible intervals (CrIs) of service line type associated with a 10% higher proportion of residents in a given racial/ethnic group within New York City (NYC) at the census tract level (N=2,083).
Supplemental Table 2	Relative risks (RR) and 95% credible intervals (CrIs) of service line type associated with a 20% higher proportion of residents in a given racial/ethnic group within New York City (NYC) at the census tract level, considering adjustment for alternative indices of social vulnerability and socioeconomic status (N=2,083).
Supplemental Table 3	Relative risks (RR) and 95% credible intervals (CrIs) of service line type associated with a 20% higher proportion of residents in a given racial/ethnic group or across increasing quartiles of housing vulnerability and child lead exposure vulnerability indices within New York City (NYC) at the census tract level, restricted to census tracts with at least 25 water service line records available (N=2,025).
Supplemental Table 4	Relative risks (RR) and 95% credible intervals (CrIs) of service line type associated with higher quartiles of housing vulnerability score and child lead exposure vulnerability score compared to the first quartile (reference).
Supplemental Table 23	Relative risks (RR) and 95% credible interval (CrIs) of service line type associated with a 20% higher proportion of residents in a given racial/ethnic subgroup within New York City at the census tract level (N= 2,083), stratified by borough.
Descriptive tables of the N and proportion of service line type by political jurisdiction:
Supplemental Table 5	Number and proportion of service line type (Potential Lead, Unknown, Not Lead, Non-Applicable)
Supplemental Table 6	Number and proportion of service line type (Potential Lead, Unknown, Not Lead, Non-Applicable) by borough
Supplemental Table 7	Number and proportion of service line type (Potential Lead, Unknown, Not Lead, Non-Applicable), stratified by multiple dwelling buildings
Supplemental Table 8	Number and proportion of service line type (Potential Lead, Unknown, Not Lead, Non-Applicable), stratified by city owned
Supplemental Table 9	Number and proportion of service line type (Potential Lead, Unknown, Not Lead, Non-Applicable) by borough, stratified by multiple dwelling buildings
Supplemental Table 10	Number and proportion of service line type (Potential Lead, Unknown, Not Lead, Non-Applicable) by borough, stratified by city owned
Supplemental Table 11	Number and proportion of service line type (Potential Lead, Unknown, Not Lead, Non-Applicable) by zip code
Supplemental Table 12	Number and proportion of service line type (Potential Lead, Unknown, Not Lead, Non-Applicable) by zip code, stratified by multiple dwelling buildings
Supplemental Table 13	Number and proportion of service line type (Potential Lead, Unknown, Not Lead, Non-Applicable) by zip code, stratified by city owned
Supplemental Table 14	Number and proportion of service line type (Potential Lead, Unknown, Not Lead, Non-Applicable) by community district
Supplemental Table 15	Number and proportion of service line type (Potential Lead, Unknown, Not Lead, Non-Applicable) by community district, stratified by multiple dwelling buildings
Supplemental Table 16	Number and proportion of service line type (Potential Lead, Unknown, Not Lead, Non-Applicable) by community district, stratified by city owned
Supplemental Table 17	Number and proportion of service line type (Potential Lead, Unknown, Not Lead, Non-Applicable) by state senate district
Supplemental Table 18	Number and proportion of service line type (Potential Lead, Unknown, Not Lead, Non-Applicable) by state senate district, stratified by multiple dwelling buildings
Supplemental Table 19	Number and proportion of service line type (Potential Lead, Unknown, Not Lead, Non-Applicable) by state senate district, stratified by city owned
Supplemental Table 20	Number and proportion of service line type (Potential Lead, Unknown, Not Lead, Non-Applicable) by state assembly district
Supplemental Table 21	Number and proportion of service line type (Potential Lead, Unknown, Not Lead, Non-Applicable) by state assembly district, stratified by multiple dwelling buildings
Supplemental Table 22	Number and proportion of service line type (Potential Lead, Unknown, Not Lead, Non-Applicable) by state assembly district, stratified by city owned

### Sheet: S Figure 1
Supplemental Figure 1. Local indicators of spatial associations (LISA) clusters for the percent of service lines recorded as Potential Lead and Unknown at the census tract level. For Potential Lead service lines, no census tracts were categorized as "High/Low", and only one census tract was categorized as "Low/Low". For Unknown service lines, no census tracts were categorized as "Low/Low".

### Sheet: S Figure 2
Supplemental Figure 2. Residual spatial autocorrelation at the census tract level for analyses evaluating the relative risk (RR) of Potential Lead services lines per 20% higher proportion of residents in a given racial/ethnic subgroup (N= 2,083 census tracts across New York City).
Models are globally smooth conditional autoregressive (CAR) Poisson models via the S.CARbym function in the “CARBayes” R package. Model offset is set as the log census tract total number of buildings with service line material record available. The total number of burn-in iterations was set to 20,000, 5,000 iterations were retained, and a thinning factor of 5 was applied. Spatial neighbors were identified via a simple queen’s contiguity matrix for neighbors (i=1) versus non-neighbors (i=0). Models adjust for population density, median building construction year, and child lead exposure vulnerability index (created from within-NYC ranking of proportion of residents receiving SNAP benefits, proportion of residents with no high school diploma, median income, proportion of residents without health insurance, percent of residential housing units that are vacant, and percent of occupied residential units that are rented).

### Sheet: S Figure 3
Supplemental Figure 3. Percentage of residents in a given racial/ethnic subgroup by census tract across New York City.

### Sheet: S Table 1
Supplemental Table 1. Relative risks (RR) and 95% credible intervals (CrIs) of service line type associated with a 10% higher proportion of residents in a given racial/ethnic group within New York City (NYC) at the census tract level (N=2,083).
Models are globally smooth conditional autoregressive (CAR) Poisson models via the S.CARbym function in the “CARBayes” R package. Model offset is set as the log census tract total number of buildings with service line material record available. The total number of burn-in iterations was set to 20,000, 5,000 iterations were retained, and a thinning factor of 5 was applied. Spatial neighbors were identified via a simple queen’s contiguity matrix for neighbors (i=1) versus non-neighbors (i=0). Models adjust for population density, median building construction year, and child lead exposure vulnerability index (created from within-NYC ranking of proportion of residents receiving SNAP benefits, proportion of residents with no high school diploma, median income, proportion of residents without health insurance, percent of residential housing units that are vacant, and percent of occupied residential units that are rented).
Models adjust for population density, child lead exposure vulnerability index (created from within-NYC ranking of proportion of residents receiving SNAP benefits, proportion of residents with no high school diploma, median income, proportion of residents without health insurance, percent of residential housing units that are vacant, percent of occupied residential units that are rented, and total number of children under 6 years of age), and median building construction year.
	Unknown	Potential Lead
Non-Hispanic Black	1.02 (1.00, 1.03)	1.00 (0.98, 1.03)
Non-Hispanic White	1.01 (1.00, 1.03)	0.96 (0.94, 0.98)
Hispanic/Latino	0.97 (0.96, 0.99)	1.07 (1.03, 1.10)
Non-Hispanic Asian	0.97 (0.95, 0.98)	1.01 (0.99, 1.04)

### Sheet: S Table 2
Supplemental Table 2. Relative risks (RR) and 95% credible intervals (CrIs) of service line type associated with a 20% higher proportion of residents in a given racial/ethnic group within New York City (NYC) at the census tract level, considering adjustment for alternative indices of social vulnerability and socioeconomic status (N=2,083).
Models are globally smooth conditional autoregressive (CAR) Poisson models via the S.CARbym function in the “CARBayes” R package. Model offset is set as the log census tract total number of buildings with service line material record available. The total number of burn-in iterations was set to 20,000, 5,000 iterations were retained, and a thinning factor of 5 was applied. Spatial neighbors were identified via a simple queen’s contiguity matrix for neighbors (i=1) versus non-neighbors (i=0). All models adjust for population density and median building construction year.
Models adjust for population density and median building construction year.
	Adjustment:	Unknown	Potential Lead
Non-Hispanic Black	Community deprivation index	1.03 (1.01, 1.06)	0.97 (0.94, 1.00)
	CDC socioeconomic status index	1.03 (1.01, 1.06)	0.97 (0.93, 1.00)
	Housing vulnerability index	1.03 (1.01, 1.05)	0.97 (0.95, 1.01)
Non-Hispanic White	Community deprivation index	1.04 (1.03, 1.06)	0.91 (0.89, 0.94)
	CDC socioeconomic status index	1.02 (1.00, 1.05)	0.92 (0.88, 0.95)
	Housing vulnerability index	1.04 (1.02, 1.06)	0.93 (0.89, 0.96)
Hispanic/Latino	Community deprivation index	0.95 (0.92, 0.97)	1.15 (1.09, 1.20)
	CDC socioeconomic status index	0.97 (0.95, 1.01)	1.13 (1.08, 1.17)
	Housing vulnerability index	0.94 (0.92, 0.97)	1.13 (1.07, 1.19)
Non-Hispanic Asian	Community deprivation index	0.93 (0.90, 0.95)	1.04 (1.00, 1.09)
	CDC socioeconomic status index	0.93 (0.90, 0.96)	1.01 (0.97, 1.09)
	Housing vulnerability index	0.94 (0.91, 0.97)	1.02 (0.96, 1.08)

### Sheet: S Table 3
Supplemental Table 3. Relative risks (RR) and 95% credible intervals (CrIs) of service line type associated with a 20% higher proportion of residents in a given racial/ethnic group or across increasing quartiles of housing vulnerability and child lead exposure vulnerability indices within New York City (NYC) at the census tract level, restricted to census tracts with at least 25 water service line records available (N=2,025).
Models are globally smooth conditional autoregressive (CAR) Poisson models via the S.CARbym function in the “CARBayes” R package. Model offset is set as the log census tract total number of buildings with service line material record available. The total number of burn-in iterations was set to 20,000, 5,000 iterations were retained, and a thinning factor of 5 was applied. Spatial neighbors were identified via a simple queen’s contiguity matrix for neighbors (i=1) versus non-neighbors (i=0).
	Unknown	Potential Lead
Non-Hispanic Black	1.02 (0.99, 1.07)	0.99 (0.96, 1.02)
Non-Hispanic White	1.02 (1.00, 1.04)	0.95 (0.91, 0.97)
Hispanic/Latino	0.97 (0.94, 1.00)	1.10 (1.06, 1.15)
Non-Hispanic Asian	0.93 (0.90, 0.96)	1.02 (0.93, 1.11)
Models adjust for population density, median building construction year, and child lead exposure vulnerability index.
	Unknown
	Quartile 1	Quartile 2	Quartile 3	Quartile 4
Housing vulnerability index	1 (reference)	1.26 (1.13, 1.58)	1.14 (0.92, 1.25)	1.43 (1.27, 1.55)
Child lead exposure vulnerability index	1 (reference)	1.11 (1.06, 1.17)	1.13 (1.06, 1.20)	1.19 (1.11, 1.26)
	Potential Lead
	Quartile 1	Quartile 2	Quartile 3	Quartile 4
Housing vulnerability index	1 (reference)	1.11 (0.98, 1.30)	1.04 (0.88, 1.22)	0.99 (0.86, 1.22)
Child lead exposure vulnerability index	1 (reference)	1.09 (0.97, 1.17)	1.22 (1.12, 1.30)	1.07 (0.99, 1.16)
Models adjust for population density, median building construction year, and the proportion of residents who are non-Hispanic Black, non-Hispanic White, Hispanic/Latino, and non-Hispanic Asian.

### Sheet: S Table 4
Supplemental Table 4. Relative risks (RR) and 95% credible intervals (CrIs) of service line type associated with higher quartiles of housing vulnerability score and child lead exposure vulnerability score compared to the first quartile (reference) within New York City at the census tract level (N=2,083).
Models are globally smooth conditional autoregressive (CAR) Poisson models via the S.CARbym function in the “CARBayes” R package. Model offset is set as the log census tract total number of buildings with service line material record available. The total number of burn-in iterations was set to 20,000, 5,000 iterations were retained, and a thinning factor of 5 was applied. Spatial neighbors were identified via a queen contiguity matrix for neighbors (i=1) versus non-neighbors (i=0). Model 1 adjusts for population density and the proportion of residents who are non-Hispanic Black, non-Hispanic White, Hispanic/Latino, and non-Hispanic Asian. Model 2 further adjusts for median building construction year.
Unknown	Quartile 1	Quartile 2	Quartile 3	Quartile 4
NYC vulnerability indices
Housing vulnerability index	0 – 0.24	>0.24 – 0.48	>0.48 – 0.72	>0.72 – 1
Model 1	1 (reference)	1.06 (1.00,1.15)	1.20 (1.12,1.31)	1.44 (1.31,1.54)
Model 2	1 (reference)	1.06 (1.00,1.13)	1.21 (1.13,1.28)	1.43 (1.33,1.51)
Child lead exposure vulnerability index	0 – 0.24	>0.24 – 0.48	>0.48 – 0.72	>0.72 – 1
Model 1	1 (reference)	1.01 (0.95,1.08)	1.13 (1.03,1.19)	1.17 (1.08,1.25)
Model 2	1 (reference)	1.02 (0.97,1.08)	1.16 (1.08,1.27)	1.23 (1.14,1.32)
Potential Lead	Quartile 1	Quartile 2	Quartile 3	Quartile 4
NYC vulnerability indices
Housing vulnerability index	0 – 0.24	>0.24 – 0.48	>0.48 – 0.72	>0.72 – 1
Model 1	1 (reference)	1.22 (1.09,1.37)	1.23 (1.13,1.34)	1.01 (0.89,1.16)
Model 2	1 (reference)	1.18 (1.08,1.34)	1.17 (1.02,1.30)	1.05 (0.93,1.16)
Child lead exposure vulnerability index	0 – 0.24	>0.24 – 0.48	>0.48 – 0.72	>0.72 – 1
Model 1	1 (reference)	1.12 (0.99,1.19)	1.16 (1.00,1.3)	1.10 (0.84,1.23)
Model 2	1 (reference)	1.11 (1.03,1.17)	1.06 (1.00,1.19)	0.98 (0.90,1.14)

### Sheet: S Table 5
Supplemental Table 5. Number and proportion of service line type (Potential Lead, Unknown, Not Lead, Non-Applicable) across NYC
Service line material	N	Total number of service lines	Percent	N (Percent)
Non-Applicable	803	854672	0.1	803 (0.1%)
Not Lead	489535	854672	57.3	489535 (57.3%)
Potential Lead	136891	854672	16	136891 (16%)
Unknown	227443	854672	26.6	227443 (26.6%)

### Sheet: S Table 6
Supplemental Table 6. Number and proportion of service line type (Potential Lead, Unknown, Not Lead, Non-Applicable) by borough
Borough	Service line material	N	Total number of service lines	Percent	N (Percent)
BK	Non-Applicable	59	275323	0	59 (0%)
BK	Not Lead	146675	275323	53.3	146675 (53.3%)
BK	Potential Lead	37212	275323	13.5	37212 (13.5%)
BK	Unknown	91377	275323	33.2	91377 (33.2%)
BX	Non-Applicable	25	89303	0	25 (0%)
BX	Not Lead	51457	89303	57.6	51457 (57.6%)
BX	Potential Lead	18928	89303	21.2	18928 (21.2%)
BX	Unknown	18893	89303	21.2	18893 (21.2%)
MN	Non-Applicable	30	42109	0.1	30 (0.1%)
MN	Not Lead	22744	42109	54	22744 (54%)
MN	Potential Lead	5601	42109	13.3	5601 (13.3%)
MN	Unknown	13734	42109	32.6	13734 (32.6%)
QN	Non-Applicable	74	323666	0	74 (0%)
QN	Not Lead	193738	323666	59.9	193738 (59.9%)
QN	Potential Lead	66508	323666	20.5	66508 (20.5%)
QN	Unknown	63346	323666	19.6	63346 (19.6%)
SI	Non-Applicable	615	124271	0.5	615 (0.5%)
SI	Not Lead	74921	124271	60.3	74921 (60.3%)
SI	Potential Lead	8642	124271	7	8642 (7%)
SI	Unknown	40093	124271	32.3	40093 (32.3%)

### Sheet: S Table 7
Supplemental Table 7. Number and proportion of service line type (Potential Lead, Unknown, Not Lead, Non-Applicable), stratified by multiple dwelling buildings
Multiple Dwelling Building	Service line material	N	Total number of service lines	Percent	N (Percent)
No	Non-Applicable	802	692668	0.1	802 (0.1%)
No	Not Lead	397335	692668	57.4	397335 (57.4%)
No	Potential Lead	108193	692668	15.6	108193 (15.6%)
No	Unknown	186338	692668	26.9	186338 (26.9%)
Yes	Non-Applicable	1	162004	<0.01	1 (<0.01%)
Yes	Not Lead	92200	162004	56.9	92200 (56.9%)
Yes	Potential Lead	28698	162004	17.7	28698 (17.7%)
Yes	Unknown	41105	162004	25.4	41105 (25.4%)

### Sheet: S Table 8
Supplemental Table 8. Number and proportion of service line type (Potential Lead, Unknown, Not Lead, Non-Applicable), stratified by city owned
City owned	Service line material	N	Total number of service lines	Percent	N (Percent)
No	Non-Applicable	51	839877	<0.01	51 (<0.01%)
No	Not Lead	484916	839877	57.7	484916 (57.7%)
No	Potential Lead	136724	839877	16.3	136724 (16.3%)
No	Unknown	218186	839877	26	218186 (26%)
Yes	Non-Applicable	752	14795	5.1	752 (5.1%)
Yes	Not Lead	4619	14795	31.2	4619 (31.2%)
Yes	Potential Lead	167	14795	1.1	167 (1.1%)
Yes	Unknown	9257	14795	62.6	9257 (62.6%)

### Sheet: S Table 9
Supplemental Table 9. Number and proportion of service line type (Potential Lead, Unknown, Not Lead, Non-Applicable) by borough, stratified by multiple dwelling buildings
Borough	Service line material	Multiple Dwelling Building?	N	Total number of service lines	Percent	N (Percent)
BK	Non-Applicable	No	59	59	100	59 (100%)
BK	Not Lead	No	106144	146675	72.4	106144 (72.4%)
BK	Not Lead	Yes	40531	146675	27.6	40531 (27.6%)
BK	Potential Lead	No	25732	37212	69.1	25732 (69.1%)
BK	Potential Lead	Yes	11480	37212	30.9	11480 (30.9%)
BK	Unknown	No	70886	91377	77.6	70886 (77.6%)
BK	Unknown	Yes	20491	91377	22.4	20491 (22.4%)
BX	Non-Applicable	No	25	25	100	25 (100%)
BX	Not Lead	No	39081	51457	75.9	39081 (75.9%)
BX	Not Lead	Yes	12376	51457	24.1	12376 (24.1%)
BX	Potential Lead	No	13613	18928	71.9	13613 (71.9%)
BX	Potential Lead	Yes	5315	18928	28.1	5315 (28.1%)
BX	Unknown	No	15046	18893	79.6	15046 (79.6%)
BX	Unknown	Yes	3847	18893	20.4	3847 (20.4%)
MN	Non-Applicable	No	29	30	96.7	29 (96.7%)
MN	Non-Applicable	Yes	1	30	3.3	1 (3.3%)
MN	Not Lead	No	7592	22744	33.4	7592 (33.4%)
MN	Not Lead	Yes	15152	22744	66.6	15152 (66.6%)
MN	Potential Lead	No	1700	5601	30.4	1700 (30.4%)
MN	Potential Lead	Yes	3901	5601	69.6	3901 (69.6%)
MN	Unknown	No	5381	13734	39.2	5381 (39.2%)
MN	Unknown	Yes	8353	13734	60.8	8353 (60.8%)
QN	Non-Applicable	No	74	74	100	74 (100%)
QN	Not Lead	No	171606	193738	88.6	171606 (88.6%)
QN	Not Lead	Yes	22132	193738	11.4	22132 (11.4%)
QN	Potential Lead	No	58929	66508	88.6	58929 (88.6%)
QN	Potential Lead	Yes	7579	66508	11.4	7579 (11.4%)
QN	Unknown	No	56085	63346	88.5	56085 (88.5%)
QN	Unknown	Yes	7261	63346	11.5	7261 (11.5%)
SI	Non-Applicable	No	615	615	100	615 (100%)
SI	Not Lead	No	72912	74921	97.3	72912 (97.3%)
SI	Not Lead	Yes	2009	74921	2.7	2009 (2.7%)
SI	Potential Lead	No	8219	8642	95.1	8219 (95.1%)
SI	Potential Lead	Yes	423	8642	4.9	423 (4.9%)
SI	Unknown	No	38940	40093	97.1	38940 (97.1%)
SI	Unknown	Yes	1153	40093	2.9	1153 (2.9%)

### Sheet: S Table 10
Supplemental Table 10. Number and proportion of service line type (Potential Lead, Unknown, Not Lead, Non-Applicable) by borough, stratified by city owned
Borough	Service line material	City owned?	N	Total number of service lines	Percent	N (Percent)
BK	Non-Applicable	No	1	59	1.7	1 (1.7%)
BK	Non-Applicable	Yes	58	59	98.3	58 (98.3%)
BK	Not Lead	No	145346	146675	99.1	145346 (99.1%)
BK	Not Lead	Yes	1329	146675	0.9	1329 (0.9%)
BK	Potential Lead	No	37181	37212	99.9	37181 (99.9%)
BK	Potential Lead	Yes	31	37212	0.1	31 (0.1%)
BK	Unknown	No	88891	91377	97.3	88891 (97.3%)
BK	Unknown	Yes	2486	91377	2.7	2486 (2.7%)
BX	Non-Applicable	No	2	25	8	2 (8%)
BX	Non-Applicable	Yes	23	25	92	23 (92%)
BX	Not Lead	No	50625	51457	98.4	50625 (98.4%)
BX	Not Lead	Yes	832	51457	1.6	832 (1.6%)
BX	Potential Lead	No	18912	18928	99.9	18912 (99.9%)
BX	Potential Lead	Yes	16	18928	0.1	16 (0.1%)
BX	Unknown	No	17650	18893	93.4	17650 (93.4%)
BX	Unknown	Yes	1243	18893	6.6	1243 (6.6%)
MN	Non-Applicable	No	3	30	10	3 (10%)
MN	Non-Applicable	Yes	27	30	90	27 (90%)
MN	Not Lead	No	21824	22744	96	21824 (96%)
MN	Not Lead	Yes	920	22744	4	920 (4%)
MN	Potential Lead	No	5566	5601	99.4	5566 (99.4%)
MN	Potential Lead	Yes	35	5601	0.6	35 (0.6%)
MN	Unknown	No	12926	13734	94.1	12926 (94.1%)
MN	Unknown	Yes	808	13734	5.9	808 (5.9%)
QN	Non-Applicable	No	3	74	4.1	3 (4.1%)
QN	Non-Applicable	Yes	71	74	95.9	71 (95.9%)
QN	Not Lead	No	192525	193738	99.4	192525 (99.4%)
QN	Not Lead	Yes	1213	193738	0.6	1213 (0.6%)
QN	Potential Lead	No	66437	66508	99.9	66437 (99.9%)
QN	Potential Lead	Yes	71	66508	0.1	71 (0.1%)
QN	Unknown	No	61019	63346	96.3	61019 (96.3%)
QN	Unknown	Yes	2327	63346	3.7	2327 (3.7%)
SI	Non-Applicable	No	42	615	6.8	42 (6.8%)
SI	Non-Applicable	Yes	573	615	93.2	573 (93.2%)
SI	Not Lead	No	74596	74921	99.6	74596 (99.6%)
SI	Not Lead	Yes	325	74921	0.4	325 (0.4%)
SI	Potential Lead	No	8628	8642	99.8	8628 (99.8%)
SI	Potential Lead	Yes	14	8642	0.2	14 (0.2%)
SI	Unknown	No	37700	40093	94	37700 (94%)
SI	Unknown	Yes	2393	40093	6	2393 (6%)

### Sheet: S Table 11
Supplemental Table 11. Number and proportion of service line type (Potential Lead, Unknown, Not Lead, Non-Applicable) by zip code
Zip code	Service line material	N	Zipcode total N	Percent	N (Percent)
10001	Not Lead	485	969	50.1	485 (50.1%)
10001	Potential Lead	104	969	10.7	104 (10.7%)
10001	Unknown	380	969	39.2	380 (39.2%)
10002	Non-Applicable	6	1657	0.4	6 (0.4%)
10002	Not Lead	891	1657	53.8	891 (53.8%)
10002	Potential Lead	282	1657	17	282 (17%)
10002	Unknown	478	1657	28.8	478 (28.8%)
10003	Non-Applicable	1	1850	0.1	1 (0.1%)
10003	Not Lead	995	1850	53.8	995 (53.8%)
10003	Potential Lead	283	1850	15.3	283 (15.3%)
10003	Unknown	571	1850	30.9	571 (30.9%)
10004	Not Lead	73	113	64.6	73 (64.6%)
10004	Potential Lead	6	113	5.3	6 (5.3%)
10004	Unknown	34	113	30.1	34 (30.1%)
10005	Not Lead	43	63	68.3	43 (68.3%)
10005	Potential Lead	2	63	3.2	2 (3.2%)
10005	Unknown	18	63	28.6	18 (28.6%)
10006	Not Lead	39	63	61.9	39 (61.9%)
10006	Potential Lead	3	63	4.8	3 (4.8%)
10006	Unknown	21	63	33.3	21 (33.3%)
10007	Not Lead	116	223	52	116 (52%)
10007	Potential Lead	33	223	14.8	33 (14.8%)
10007	Unknown	74	223	33.2	74 (33.2%)
10009	Non-Applicable	3	1322	0.2	3 (0.2%)
10009	Not Lead	590	1322	44.6	590 (44.6%)
10009	Potential Lead	208	1322	15.7	208 (15.7%)
10009	Unknown	521	1322	39.4	521 (39.4%)
10010	Not Lead	306	597	51.3	306 (51.3%)
10010	Potential Lead	97	597	16.2	97 (16.2%)
10010	Unknown	194	597	32.5	194 (32.5%)
10011	Non-Applicable	1	2051	0	1 (0%)
10011	Not Lead	1051	2051	51.2	1051 (51.2%)
10011	Potential Lead	365	2051	17.8	365 (17.8%)
10011	Unknown	634	2051	30.9	634 (30.9%)
10012	Not Lead	583	1168	49.9	583 (49.9%)
10012	Potential Lead	195	1168	16.7	195 (16.7%)
10012	Unknown	390	1168	33.4	390 (33.4%)
10013	Not Lead	787	1578	49.9	787 (49.9%)
10013	Potential Lead	254	1578	16.1	254 (16.1%)
10013	Unknown	537	1578	34	537 (34%)
10014	Non-Applicable	2	1922	0.1	2 (0.1%)
10014	Not Lead	968	1922	50.4	968 (50.4%)
10014	Potential Lead	416	1922	21.6	416 (21.6%)
10014	Unknown	536	1922	27.9	536 (27.9%)
10016	Not Lead	715	1337	53.5	715 (53.5%)
10016	Potential Lead	202	1337	15.1	202 (15.1%)
10016	Unknown	420	1337	31.4	420 (31.4%)
10017	Non-Applicable	4	462	0.9	4 (0.9%)
10017	Not Lead	254	462	55	254 (55%)
10017	Potential Lead	60	462	13	60 (13%)
10017	Unknown	144	462	31.2	144 (31.2%)
10018	Not Lead	316	581	54.4	316 (54.4%)
10018	Potential Lead	50	581	8.6	50 (8.6%)
10018	Unknown	215	581	37	215 (37%)
10019	Not Lead	590	1033	57.1	590 (57.1%)
10019	Potential Lead	114	1033	11	114 (11%)
10019	Unknown	329	1033	31.8	329 (31.8%)
10020	Not Lead	7	12	58.3	7 (58.3%)
10020	Unknown	5	12	41.7	5 (41.7%)
10021	Not Lead	684	1175	58.2	684 (58.2%)
10021	Potential Lead	132	1175	11.2	132 (11.2%)
10021	Unknown	359	1175	30.6	359 (30.6%)
10022	Not Lead	633	1068	59.3	633 (59.3%)
10022	Potential Lead	93	1068	8.7	93 (8.7%)
10022	Unknown	342	1068	32	342 (32%)
10023	Non-Applicable	1	1251	0.1	1 (0.1%)
10023	Not Lead	771	1251	61.6	771 (61.6%)
10023	Potential Lead	145	1251	11.6	145 (11.6%)
10023	Unknown	334	1251	26.7	334 (26.7%)
10024	Not Lead	1071	1736	61.7	1071 (61.7%)
10024	Potential Lead	192	1736	11.1	192 (11.1%)
10024	Unknown	473	1736	27.2	473 (27.2%)
10025	Non-Applicable	1	1566	0.1	1 (0.1%)
10025	Not Lead	908	1566	58	908 (58%)
10025	Potential Lead	116	1566	7.4	116 (7.4%)
10025	Unknown	541	1566	34.5	541 (34.5%)
10026	Not Lead	537	974	55.1	537 (55.1%)
10026	Potential Lead	81	974	8.3	81 (8.3%)
10026	Unknown	356	974	36.6	356 (36.6%)
10027	Non-Applicable	1	2179	0	1 (0%)
10027	Not Lead	1236	2179	56.7	1236 (56.7%)
10027	Potential Lead	176	2179	8.1	176 (8.1%)
10027	Unknown	766	2179	35.2	766 (35.2%)
10028	Not Lead	636	1168	54.5	636 (54.5%)
10028	Potential Lead	223	1168	19.1	223 (19.1%)
10028	Unknown	309	1168	26.5	309 (26.5%)
10029	Non-Applicable	1	1545	0.1	1 (0.1%)
10029	Not Lead	664	1545	43	664 (43%)
10029	Potential Lead	291	1545	18.8	291 (18.8%)
10029	Unknown	589	1545	38.1	589 (38.1%)
10030	Non-Applicable	2	1111	0.2	2 (0.2%)
10030	Not Lead	581	1111	52.3	581 (52.3%)
10030	Potential Lead	119	1111	10.7	119 (10.7%)
10030	Unknown	409	1111	36.8	409 (36.8%)
10031	Non-Applicable	1	1595	0.1	1 (0.1%)
10031	Not Lead	943	1595	59.1	943 (59.1%)
10031	Potential Lead	150	1595	9.4	150 (9.4%)
10031	Unknown	501	1595	31.4	501 (31.4%)
10032	Non-Applicable	1	1023	0.1	1 (0.1%)
10032	Not Lead	656	1023	64.1	656 (64.1%)
10032	Potential Lead	93	1023	9.1	93 (9.1%)
10032	Unknown	273	1023	26.7	273 (26.7%)
10033	Not Lead	458	783	58.5	458 (58.5%)
10033	Potential Lead	91	783	11.6	91 (11.6%)
10033	Unknown	234	783	29.9	234 (29.9%)
10034	Non-Applicable	1	551	0.2	1 (0.2%)
10034	Not Lead	319	551	57.9	319 (57.9%)
10034	Potential Lead	35	551	6.4	35 (6.4%)
10034	Unknown	196	551	35.6	196 (35.6%)
10035	Non-Applicable	3	1440	0.2	3 (0.2%)
10035	Not Lead	677	1440	47	677 (47%)
10035	Potential Lead	195	1440	13.5	195 (13.5%)
10035	Unknown	565	1440	39.2	565 (39.2%)
10036	Not Lead	572	1012	56.5	572 (56.5%)
10036	Potential Lead	121	1012	12	121 (12%)
10036	Unknown	319	1012	31.5	319 (31.5%)
10037	Not Lead	195	377	51.7	195 (51.7%)
10037	Potential Lead	46	377	12.2	46 (12.2%)
10037	Unknown	136	377	36.1	136 (36.1%)
10038	Not Lead	210	351	59.8	210 (59.8%)
10038	Potential Lead	26	351	7.4	26 (7.4%)
10038	Unknown	115	351	32.8	115 (32.8%)
10039	Not Lead	153	299	51.2	153 (51.2%)
10039	Potential Lead	24	299	8	24 (8%)
10039	Unknown	122	299	40.8	122 (40.8%)
10040	Not Lead	265	433	61.2	265 (61.2%)
10040	Potential Lead	47	433	10.9	47 (10.9%)
10040	Unknown	121	433	27.9	121 (27.9%)
10044	Not Lead	4	21	19	4 (19%)
10044	Unknown	17	21	81	17 (81%)
10045	Not Lead	1	1	100	1 (100%)
10055	Not Lead	1	1	100	1 (100%)
10065	Not Lead	605	1041	58.1	605 (58.1%)
10065	Potential Lead	136	1041	13.1	136 (13.1%)
10065	Unknown	300	1041	28.8	300 (28.8%)
10069	Not Lead	4	33	12.1	4 (12.1%)
10069	Unknown	29	33	87.9	29 (87.9%)
10075	Not Lead	386	677	57	386 (57%)
10075	Potential Lead	100	677	14.8	100 (14.8%)
10075	Unknown	191	677	28.2	191 (28.2%)
10103	Not Lead	2	4	50	2 (50%)
10103	Unknown	2	4	50	2 (50%)
10105	Unknown	3	3	100	3 (100%)
10106	Not Lead	2	2	100	2 (100%)
10110	Not Lead	1	1	100	1 (100%)
10112	Unknown	1	1	100	1 (100%)
10118	Not Lead	1	2	50	1 (50%)
10118	Unknown	1	2	50	1 (50%)
10119	Not Lead	1	1	100	1 (100%)
10120	Unknown	1	1	100	1 (100%)
10121	Unknown	2	2	100	2 (100%)
10122	Not Lead	1	1	100	1 (100%)
10123	Not Lead	2	3	66.7	2 (66.7%)
10123	Unknown	1	3	33.3	1 (33.3%)
10128	Not Lead	628	1296	48.5	628 (48.5%)
10128	Potential Lead	253	1296	19.5	253 (19.5%)
10128	Unknown	415	1296	32	415 (32%)
10151	Unknown	1	1	100	1 (100%)
10155	Not Lead	1	2	50	1 (50%)
10155	Unknown	1	2	50	1 (50%)
10158	Unknown	1	1	100	1 (100%)
10165	Unknown	1	1	100	1 (100%)
10169	Unknown	1	1	100	1 (100%)
10170	Unknown	1	1	100	1 (100%)
10175	Unknown	1	1	100	1 (100%)
10176	Not Lead	1	1	100	1 (100%)
10271	Unknown	1	1	100	1 (100%)
10278	Unknown	2	2	100	2 (100%)
10280	Not Lead	3	20	15	3 (15%)
10280	Unknown	17	20	85	17 (85%)
10281	Not Lead	1	3	33.3	1 (33.3%)
10281	Unknown	2	3	66.7	2 (66.7%)
10282	Not Lead	6	14	42.9	6 (42.9%)
10282	Unknown	8	14	57.1	8 (57.1%)
10301	Non-Applicable	2	7586	0	2 (0%)
10301	Not Lead	3567	7586	47	3567 (47%)
10301	Potential Lead	1444	7586	19	1444 (19%)
10301	Unknown	2573	7586	33.9	2573 (33.9%)
10302	Not Lead	1191	4535	26.3	1191 (26.3%)
10302	Potential Lead	229	4535	5	229 (5%)
10302	Unknown	3115	4535	68.7	3115 (68.7%)
10303	Not Lead	1379	5465	25.2	1379 (25.2%)
10303	Potential Lead	36	5465	0.7	36 (0.7%)
10303	Unknown	4050	5465	74.1	4050 (74.1%)
10304	Non-Applicable	2	9285	0	2 (0%)
10304	Not Lead	4752	9285	51.2	4752 (51.2%)
10304	Potential Lead	881	9285	9.5	881 (9.5%)
10304	Unknown	3650	9285	39.3	3650 (39.3%)
10305	Non-Applicable	226	11041	2	226 (2%)
10305	Not Lead	7656	11041	69.3	7656 (69.3%)
10305	Potential Lead	868	11041	7.9	868 (7.9%)
10305	Unknown	2291	11041	20.7	2291 (20.7%)
10306	Non-Applicable	189	16936	1.1	189 (1.1%)
10306	Not Lead	11058	16936	65.3	11058 (65.3%)
10306	Potential Lead	1241	16936	7.3	1241 (7.3%)
10306	Unknown	4448	16936	26.3	4448 (26.3%)
10307	Non-Applicable	1	4208	0	1 (0%)
10307	Not Lead	2998	4208	71.2	2998 (71.2%)
10307	Potential Lead	330	4208	7.8	330 (7.8%)
10307	Unknown	879	4208	20.9	879 (20.9%)
10308	Non-Applicable	45	8316	0.5	45 (0.5%)
10308	Not Lead	6803	8316	81.8	6803 (81.8%)
10308	Potential Lead	401	8316	4.8	401 (4.8%)
10308	Unknown	1067	8316	12.8	1067 (12.8%)
10309	Non-Applicable	55	10470	0.5	55 (0.5%)
10309	Not Lead	7300	10470	69.7	7300 (69.7%)
10309	Potential Lead	248	10470	2.4	248 (2.4%)
10309	Unknown	2867	10470	27.4	2867 (27.4%)
10310	Non-Applicable	3	6158	0	3 (0%)
10310	Not Lead	3466	6158	56.3	3466 (56.3%)
10310	Potential Lead	1562	6158	25.4	1562 (25.4%)
10310	Unknown	1127	6158	18.3	1127 (18.3%)
10312	Non-Applicable	86	19281	0.4	86 (0.4%)
10312	Not Lead	13630	19281	70.7	13630 (70.7%)
10312	Potential Lead	349	19281	1.8	349 (1.8%)
10312	Unknown	5216	19281	27.1	5216 (27.1%)
10314	Non-Applicable	4	20888	0	4 (0%)
10314	Not Lead	11110	20888	53.2	11110 (53.2%)
10314	Potential Lead	1049	20888	5	1049 (5%)
10314	Unknown	8725	20888	41.8	8725 (41.8%)
10451	Non-Applicable	2	1201	0.2	2 (0.2%)
10451	Not Lead	613	1201	51	613 (51%)
10451	Potential Lead	172	1201	14.3	172 (14.3%)
10451	Unknown	414	1201	34.5	414 (34.5%)
10452	Non-Applicable	2	1536	0.1	2 (0.1%)
10452	Not Lead	787	1536	51.2	787 (51.2%)
10452	Potential Lead	262	1536	17.1	262 (17.1%)
10452	Unknown	485	1536	31.6	485 (31.6%)
10453	Not Lead	1290	2100	61.4	1290 (61.4%)
10453	Potential Lead	341	2100	16.2	341 (16.2%)
10453	Unknown	469	2100	22.3	469 (22.3%)
10454	Not Lead	849	1720	49.4	849 (49.4%)
10454	Potential Lead	310	1720	18	310 (18%)
10454	Unknown	561	1720	32.6	561 (32.6%)
10455	Not Lead	964	1775	54.3	964 (54.3%)
10455	Potential Lead	281	1775	15.8	281 (15.8%)
10455	Unknown	530	1775	29.9	530 (29.9%)
10456	Non-Applicable	2	2859	0.1	2 (0.1%)
10456	Not Lead	1580	2859	55.3	1580 (55.3%)
10456	Potential Lead	484	2859	16.9	484 (16.9%)
10456	Unknown	793	2859	27.7	793 (27.7%)
10457	Non-Applicable	1	2996	0	1 (0%)
10457	Not Lead	1583	2996	52.8	1583 (52.8%)
10457	Potential Lead	578	2996	19.3	578 (19.3%)
10457	Unknown	834	2996	27.8	834 (27.8%)
10458	Non-Applicable	1	2741	0	1 (0%)
10458	Not Lead	1389	2741	50.7	1389 (50.7%)
10458	Potential Lead	775	2741	28.3	775 (28.3%)
10458	Unknown	576	2741	21	576 (21%)
10459	Non-Applicable	1	2586	0	1 (0%)
10459	Not Lead	1291	2586	49.9	1291 (49.9%)
10459	Potential Lead	400	2586	15.5	400 (15.5%)
10459	Unknown	894	2586	34.6	894 (34.6%)
10460	Not Lead	1367	2879	47.5	1367 (47.5%)
10460	Potential Lead	666	2879	23.1	666 (23.1%)
10460	Unknown	846	2879	29.4	846 (29.4%)
10461	Non-Applicable	1	7518	0	1 (0%)
10461	Not Lead	3439	7518	45.7	3439 (45.7%)
10461	Potential Lead	2876	7518	38.3	2876 (38.3%)
10461	Unknown	1202	7518	16	1202 (16%)
10462	Not Lead	2332	4673	49.9	2332 (49.9%)
10462	Potential Lead	1454	4673	31.1	1454 (31.1%)
10462	Unknown	887	4673	19	887 (19%)
10463	Non-Applicable	5	2466	0.2	5 (0.2%)
10463	Not Lead	1376	2466	55.8	1376 (55.8%)
10463	Potential Lead	480	2466	19.5	480 (19.5%)
10463	Unknown	605	2466	24.5	605 (24.5%)
10464	Not Lead	593	1488	39.9	593 (39.9%)
10464	Potential Lead	458	1488	30.8	458 (30.8%)
10464	Unknown	437	1488	29.4	437 (29.4%)
10465	Non-Applicable	1	8142	0	1 (0%)
10465	Not Lead	5327	8142	65.4	5327 (65.4%)
10465	Potential Lead	1412	8142	17.3	1412 (17.3%)
10465	Unknown	1402	8142	17.2	1402 (17.2%)
10466	Non-Applicable	1	9214	0	1 (0%)
10466	Not Lead	5739	9214	62.3	5739 (62.3%)
10466	Potential Lead	1917	9214	20.8	1917 (20.8%)
10466	Unknown	1557	9214	16.9	1557 (16.9%)
10467	Not Lead	3137	4670	67.2	3137 (67.2%)
10467	Potential Lead	798	4670	17.1	798 (17.1%)
10467	Unknown	735	4670	15.7	735 (15.7%)
10468	Non-Applicable	4	1606	0.2	4 (0.2%)
10468	Not Lead	831	1606	51.7	831 (51.7%)
10468	Potential Lead	447	1606	27.8	447 (27.8%)
10468	Unknown	324	1606	20.2	324 (20.2%)
10469	Not Lead	8392	11345	74	8392 (74%)
10469	Potential Lead	1327	11345	11.7	1327 (11.7%)
10469	Unknown	1626	11345	14.3	1626 (14.3%)
10470	Not Lead	1525	2329	65.5	1525 (65.5%)
10470	Potential Lead	393	2329	16.9	393 (16.9%)
10470	Unknown	411	2329	17.6	411 (17.6%)
10471	Non-Applicable	1	2350	0	1 (0%)
10471	Not Lead	1178	2350	50.1	1178 (50.1%)
10471	Potential Lead	502	2350	21.4	502 (21.4%)
10471	Unknown	669	2350	28.5	669 (28.5%)
10472	Non-Applicable	1	4336	0	1 (0%)
10472	Not Lead	2184	4336	50.4	2184 (50.4%)
10472	Potential Lead	1533	4336	35.4	1533 (35.4%)
10472	Unknown	618	4336	14.3	618 (14.3%)
10473	Not Lead	2771	4840	57.3	2771 (57.3%)
10473	Potential Lead	825	4840	17	825 (17%)
10473	Unknown	1244	4840	25.7	1244 (25.7%)
10474	Not Lead	567	1207	47	567 (47%)
10474	Potential Lead	218	1207	18.1	218 (18.1%)
10474	Unknown	422	1207	35	422 (35%)
10475	Not Lead	440	812	54.2	440 (54.2%)
10475	Potential Lead	56	812	6.9	56 (6.9%)
10475	Unknown	316	812	38.9	316 (38.9%)
11001	Not Lead	841	1242	67.7	841 (67.7%)
11001	Potential Lead	203	1242	16.3	203 (16.3%)
11001	Unknown	198	1242	15.9	198 (15.9%)
11004	Not Lead	1981	2495	79.4	1981 (79.4%)
11004	Potential Lead	25	2495	1	25 (1%)
11004	Unknown	489	2495	19.6	489 (19.6%)
11005	Not Lead	1	7	14.3	1 (14.3%)
11005	Unknown	6	7	85.7	6 (85.7%)
11040	Not Lead	416	594	70	416 (70%)
11040	Unknown	178	594	30	178 (30%)
11096	Unknown	1	1	100	1 (100%)
11101	Not Lead	1821	3160	57.6	1821 (57.6%)
11101	Potential Lead	447	3160	14.1	447 (14.1%)
11101	Unknown	892	3160	28.2	892 (28.2%)
11102	Non-Applicable	2	2966	0.1	2 (0.1%)
11102	Not Lead	1678	2966	56.6	1678 (56.6%)
11102	Potential Lead	712	2966	24	712 (24%)
11102	Unknown	574	2966	19.4	574 (19.4%)
11103	Non-Applicable	1	4527	0	1 (0%)
11103	Not Lead	2487	4527	54.9	2487 (54.9%)
11103	Potential Lead	1321	4527	29.2	1321 (29.2%)
11103	Unknown	718	4527	15.9	718 (15.9%)
11104	Not Lead	927	1821	50.9	927 (50.9%)
11104	Potential Lead	557	1821	30.6	557 (30.6%)
11104	Unknown	337	1821	18.5	337 (18.5%)
11105	Not Lead	3196	5557	57.5	3196 (57.5%)
11105	Potential Lead	1389	5557	25	1389 (25%)
11105	Unknown	972	5557	17.5	972 (17.5%)
11106	Not Lead	2003	3161	63.4	2003 (63.4%)
11106	Potential Lead	636	3161	20.1	636 (20.1%)
11106	Unknown	522	3161	16.5	522 (16.5%)
11109	Not Lead	6	12	50	6 (50%)
11109	Unknown	6	12	50	6 (50%)
11201	Non-Applicable	1	3326	0	1 (0%)
11201	Not Lead	1900	3326	57.1	1900 (57.1%)
11201	Potential Lead	425	3326	12.8	425 (12.8%)
11201	Unknown	1000	3326	30.1	1000 (30.1%)
11203	Not Lead	5231	11028	47.4	5231 (47.4%)
11203	Potential Lead	896	11028	8.1	896 (8.1%)
11203	Unknown	4901	11028	44.4	4901 (44.4%)
11204	Not Lead	4776	9933	48.1	4776 (48.1%)
11204	Potential Lead	1368	9933	13.8	1368 (13.8%)
11204	Unknown	3789	9933	38.1	3789 (38.1%)
11205	Not Lead	1517	3137	48.4	1517 (48.4%)
11205	Potential Lead	461	3137	14.7	461 (14.7%)
11205	Unknown	1159	3137	36.9	1159 (36.9%)
11206	Non-Applicable	5	4567	0.1	5 (0.1%)
11206	Not Lead	2374	4567	52	2374 (52%)
11206	Potential Lead	658	4567	14.4	658 (14.4%)
11206	Unknown	1530	4567	33.5	1530 (33.5%)
11207	Non-Applicable	11	11393	0.1	11 (0.1%)
11207	Not Lead	6582	11393	57.8	6582 (57.8%)
11207	Potential Lead	1237	11393	10.9	1237 (10.9%)
11207	Unknown	3563	11393	31.3	3563 (31.3%)
11208	Non-Applicable	3	11273	0	3 (0%)
11208	Not Lead	5933	11273	52.6	5933 (52.6%)
11208	Potential Lead	1969	11273	17.5	1969 (17.5%)
11208	Unknown	3368	11273	29.9	3368 (29.9%)
11209	Not Lead	4717	8469	55.7	4717 (55.7%)
11209	Potential Lead	1161	8469	13.7	1161 (13.7%)
11209	Unknown	2591	8469	30.6	2591 (30.6%)
11210	Non-Applicable	1	8558	0	1 (0%)
11210	Not Lead	4257	8558	49.7	4257 (49.7%)
11210	Potential Lead	1749	8558	20.4	1749 (20.4%)
11210	Unknown	2551	8558	29.8	2551 (29.8%)
11211	Non-Applicable	1	5361	0	1 (0%)
11211	Not Lead	2908	5361	54.2	2908 (54.2%)
11211	Potential Lead	1092	5361	20.4	1092 (20.4%)
11211	Unknown	1360	5361	25.4	1360 (25.4%)
11212	Non-Applicable	3	6560	0	3 (0%)
11212	Not Lead	3731	6560	56.9	3731 (56.9%)
11212	Potential Lead	323	6560	4.9	323 (4.9%)
11212	Unknown	2503	6560	38.2	2503 (38.2%)
11213	Non-Applicable	2	5058	0	2 (0%)
11213	Not Lead	2672	5058	52.8	2672 (52.8%)
11213	Potential Lead	882	5058	17.4	882 (17.4%)
11213	Unknown	1502	5058	29.7	1502 (29.7%)
11214	Not Lead	5751	9462	60.8	5751 (60.8%)
11214	Potential Lead	1329	9462	14	1329 (14%)
11214	Unknown	2382	9462	25.2	2382 (25.2%)
11215	Non-Applicable	2	8985	0	2 (0%)
11215	Not Lead	5064	8985	56.4	5064 (56.4%)
11215	Potential Lead	1913	8985	21.3	1913 (21.3%)
11215	Unknown	2006	8985	22.3	2006 (22.3%)
11216	Non-Applicable	2	6052	0	2 (0%)
11216	Not Lead	3376	6052	55.8	3376 (55.8%)
11216	Potential Lead	1079	6052	17.8	1079 (17.8%)
11216	Unknown	1595	6052	26.4	1595 (26.4%)
11217	Not Lead	2337	3979	58.7	2337 (58.7%)
11217	Potential Lead	531	3979	13.3	531 (13.3%)
11217	Unknown	1111	3979	27.9	1111 (27.9%)
11218	Not Lead	3950	6874	57.5	3950 (57.5%)
11218	Potential Lead	1175	6874	17.1	1175 (17.1%)
11218	Unknown	1749	6874	25.4	1749 (25.4%)
11219	Not Lead	4446	8649	51.4	4446 (51.4%)
11219	Potential Lead	1163	8649	13.4	1163 (13.4%)
11219	Unknown	3040	8649	35.1	3040 (35.1%)
11220	Not Lead	4914	9010	54.5	4914 (54.5%)
11220	Potential Lead	1409	9010	15.6	1409 (15.6%)
11220	Unknown	2687	9010	29.8	2687 (29.8%)
11221	Non-Applicable	4	9083	0	4 (0%)
11221	Not Lead	5065	9083	55.8	5065 (55.8%)
11221	Potential Lead	1611	9083	17.7	1611 (17.7%)
11221	Unknown	2403	9083	26.5	2403 (26.5%)
11222	Non-Applicable	2	5248	0	2 (0%)
11222	Not Lead	2864	5248	54.6	2864 (54.6%)
11222	Potential Lead	1190	5248	22.7	1190 (22.7%)
11222	Unknown	1192	5248	22.7	1192 (22.7%)
11223	Non-Applicable	3	10325	0	3 (0%)
11223	Not Lead	5433	10325	52.6	5433 (52.6%)
11223	Potential Lead	1430	10325	13.8	1430 (13.8%)
11223	Unknown	3459	10325	33.5	3459 (33.5%)
11224	Not Lead	1753	2792	62.8	1753 (62.8%)
11224	Potential Lead	212	2792	7.6	212 (7.6%)
11224	Unknown	827	2792	29.6	827 (29.6%)
11225	Not Lead	2067	3927	52.6	2067 (52.6%)
11225	Potential Lead	681	3927	17.3	681 (17.3%)
11225	Unknown	1179	3927	30	1179 (30%)
11226	Not Lead	3215	5298	60.7	3215 (60.7%)
11226	Potential Lead	487	5298	9.2	487 (9.2%)
11226	Unknown	1596	5298	30.1	1596 (30.1%)
11228	Not Lead	4273	7860	54.4	4273 (54.4%)
11228	Potential Lead	1242	7860	15.8	1242 (15.8%)
11228	Unknown	2345	7860	29.8	2345 (29.8%)
11229	Not Lead	5256	12046	43.6	5256 (43.6%)
11229	Potential Lead	998	12046	8.3	998 (8.3%)
11229	Unknown	5792	12046	48.1	5792 (48.1%)
11230	Non-Applicable	2	7965	0	2 (0%)
11230	Not Lead	4354	7965	54.7	4354 (54.7%)
11230	Potential Lead	1429	7965	17.9	1429 (17.9%)
11230	Unknown	2180	7965	27.4	2180 (27.4%)
11231	Non-Applicable	1	4820	0	1 (0%)
11231	Not Lead	2520	4820	52.3	2520 (52.3%)
11231	Potential Lead	862	4820	17.9	862 (17.9%)
11231	Unknown	1437	4820	29.8	1437 (29.8%)
11232	Not Lead	1583	2953	53.6	1583 (53.6%)
11232	Potential Lead	607	2953	20.6	607 (20.6%)
11232	Unknown	763	2953	25.8	763 (25.8%)
11233	Non-Applicable	10	7990	0.1	10 (0.1%)
11233	Not Lead	4307	7990	53.9	4307 (53.9%)
11233	Potential Lead	1461	7990	18.3	1461 (18.3%)
11233	Unknown	2212	7990	27.7	2212 (27.7%)
11234	Non-Applicable	2	19365	0	2 (0%)
11234	Not Lead	8112	19365	41.9	8112 (41.9%)
11234	Potential Lead	1293	19365	6.7	1293 (6.7%)
11234	Unknown	9958	19365	51.4	9958 (51.4%)
11235	Non-Applicable	1	7919	0	1 (0%)
11235	Not Lead	2818	7919	35.6	2818 (35.6%)
11235	Potential Lead	341	7919	4.3	341 (4.3%)
11235	Unknown	4759	7919	60.1	4759 (60.1%)
11236	Non-Applicable	1	14663	<0.01	1 (<0.01%)
11236	Not Lead	10656	14663	72.7	10656 (72.7%)
11236	Potential Lead	851	14663	5.8	851 (5.8%)
11236	Unknown	3155	14663	21.5	3155 (21.5%)
11237	Not Lead	2330	4368	53.3	2330 (53.3%)
11237	Potential Lead	875	4368	20	875 (20%)
11237	Unknown	1163	4368	26.6	1163 (26.6%)
11238	Non-Applicable	2	4780	0	2 (0%)
11238	Not Lead	2496	4780	52.2	2496 (52.2%)
11238	Potential Lead	613	4780	12.8	613 (12.8%)
11238	Unknown	1669	4780	34.9	1669 (34.9%)
11239	Not Lead	357	616	58	357 (58%)
11239	Potential Lead	1	616	0.2	1 (0.2%)
11239	Unknown	258	616	41.9	258 (41.9%)
11241	Not Lead	1	1	100	1 (100%)
11249	Not Lead	773	1533	50.4	773 (50.4%)
11249	Potential Lead	205	1533	13.4	205 (13.4%)
11249	Unknown	555	1533	36.2	555 (36.2%)
11251	Not Lead	1	1	100	1 (100%)
11354	Non-Applicable	2	5178	0	2 (0%)
11354	Not Lead	3198	5178	61.8	3198 (61.8%)
11354	Potential Lead	701	5178	13.5	701 (13.5%)
11354	Unknown	1277	5178	24.7	1277 (24.7%)
11355	Non-Applicable	1	6815	0	1 (0%)
11355	Not Lead	4540	6815	66.6	4540 (66.6%)
11355	Potential Lead	785	6815	11.5	785 (11.5%)
11355	Unknown	1489	6815	21.8	1489 (21.8%)
11356	Non-Applicable	1	4806	0	1 (0%)
11356	Not Lead	2975	4806	61.9	2975 (61.9%)
11356	Potential Lead	784	4806	16.3	784 (16.3%)
11356	Unknown	1046	4806	21.8	1046 (21.8%)
11357	Not Lead	6952	9761	71.2	6952 (71.2%)
11357	Potential Lead	813	9761	8.3	813 (8.3%)
11357	Unknown	1996	9761	20.4	1996 (20.4%)
11358	Not Lead	4932	8622	57.2	4932 (57.2%)
11358	Potential Lead	1533	8622	17.8	1533 (17.8%)
11358	Unknown	2157	8622	25	2157 (25%)
11359	Unknown	3	3	100	3 (100%)
11360	Not Lead	2039	2508	81.3	2039 (81.3%)
11360	Potential Lead	71	2508	2.8	71 (2.8%)
11360	Unknown	398	2508	15.9	398 (15.9%)
11361	Not Lead	4026	6400	62.9	4026 (62.9%)
11361	Potential Lead	1046	6400	16.3	1046 (16.3%)
11361	Unknown	1328	6400	20.8	1328 (20.8%)
11362	Non-Applicable	3	3418	0.1	3 (0.1%)
11362	Not Lead	2501	3418	73.2	2501 (73.2%)
11362	Potential Lead	203	3418	5.9	203 (5.9%)
11362	Unknown	711	3418	20.8	711 (20.8%)
11363	Non-Applicable	5	2175	0.2	5 (0.2%)
11363	Not Lead	1255	2175	57.7	1255 (57.7%)
11363	Potential Lead	338	2175	15.5	338 (15.5%)
11363	Unknown	577	2175	26.5	577 (26.5%)
11364	Not Lead	5228	6043	86.5	5228 (86.5%)
11364	Potential Lead	230	6043	3.8	230 (3.8%)
11364	Unknown	585	6043	9.7	585 (9.7%)
11365	Non-Applicable	1	6385	0	1 (0%)
11365	Not Lead	4918	6385	77	4918 (77%)
11365	Potential Lead	226	6385	3.5	226 (3.5%)
11365	Unknown	1240	6385	19.4	1240 (19.4%)
11366	Not Lead	3001	3658	82	3001 (82%)
11366	Potential Lead	353	3658	9.7	353 (9.7%)
11366	Unknown	304	3658	8.3	304 (8.3%)
11367	Not Lead	4090	4777	85.6	4090 (85.6%)
11367	Potential Lead	91	4777	1.9	91 (1.9%)
11367	Unknown	596	4777	12.5	596 (12.5%)
11368	Not Lead	4210	7932	53.1	4210 (53.1%)
11368	Potential Lead	2129	7932	26.8	2129 (26.8%)
11368	Unknown	1593	7932	20.1	1593 (20.1%)
11369	Non-Applicable	1	5337	0	1 (0%)
11369	Not Lead	2865	5337	53.7	2865 (53.7%)
11369	Potential Lead	1595	5337	29.9	1595 (29.9%)
11369	Unknown	876	5337	16.4	876 (16.4%)
11370	Non-Applicable	4	4114	0.1	4 (0.1%)
11370	Not Lead	3120	4114	75.8	3120 (75.8%)
11370	Potential Lead	556	4114	13.5	556 (13.5%)
11370	Unknown	434	4114	10.5	434 (10.5%)
11371	Not Lead	1	2	50	1 (50%)
11371	Unknown	1	2	50	1 (50%)
11372	Not Lead	1423	2732	52.1	1423 (52.1%)
11372	Potential Lead	895	2732	32.8	895 (32.8%)
11372	Unknown	414	2732	15.2	414 (15.2%)
11373	Non-Applicable	1	7210	0	1 (0%)
11373	Not Lead	4411	7210	61.2	4411 (61.2%)
11373	Potential Lead	1578	7210	21.9	1578 (21.9%)
11373	Unknown	1220	7210	16.9	1220 (16.9%)
11374	Not Lead	2067	3293	62.8	2067 (62.8%)
11374	Potential Lead	377	3293	11.4	377 (11.4%)
11374	Unknown	849	3293	25.8	849 (25.8%)
11375	Non-Applicable	2	6873	0	2 (0%)
11375	Not Lead	3920	6873	57	3920 (57%)
11375	Potential Lead	1208	6873	17.6	1208 (17.6%)
11375	Unknown	1743	6873	25.4	1743 (25.4%)
11377	Non-Applicable	1	8181	0	1 (0%)
11377	Not Lead	5047	8181	61.7	5047 (61.7%)
11377	Potential Lead	1681	8181	20.5	1681 (20.5%)
11377	Unknown	1452	8181	17.7	1452 (17.7%)
11378	Non-Applicable	1	8189	0	1 (0%)
11378	Not Lead	4369	8189	53.4	4369 (53.4%)
11378	Potential Lead	2037	8189	24.9	2037 (24.9%)
11378	Unknown	1782	8189	21.8	1782 (21.8%)
11379	Non-Applicable	2	8711	0	2 (0%)
11379	Not Lead	5647	8711	64.8	5647 (64.8%)
11379	Potential Lead	1723	8711	19.8	1723 (19.8%)
11379	Unknown	1339	8711	15.4	1339 (15.4%)
11385	Not Lead	6568	14669	44.8	6568 (44.8%)
11385	Potential Lead	4625	14669	31.5	4625 (31.5%)
11385	Unknown	3476	14669	23.7	3476 (23.7%)
11411	Not Lead	3775	5372	70.3	3775 (70.3%)
11411	Potential Lead	603	5372	11.2	603 (11.2%)
11411	Unknown	994	5372	18.5	994 (18.5%)
11412	Not Lead	3803	8760	43.4	3803 (43.4%)
11412	Potential Lead	3742	8760	42.7	3742 (42.7%)
11412	Unknown	1215	8760	13.9	1215 (13.9%)
11413	Non-Applicable	2	9905	0	2 (0%)
11413	Not Lead	5606	9905	56.6	5606 (56.6%)
11413	Potential Lead	2424	9905	24.5	2424 (24.5%)
11413	Unknown	1873	9905	18.9	1873 (18.9%)
11414	Non-Applicable	13	5984	0.2	13 (0.2%)
11414	Not Lead	4328	5984	72.3	4328 (72.3%)
11414	Potential Lead	101	5984	1.7	101 (1.7%)
11414	Unknown	1542	5984	25.8	1542 (25.8%)
11415	Non-Applicable	1	1304	0.1	1 (0.1%)
11415	Not Lead	975	1304	74.8	975 (74.8%)
11415	Potential Lead	150	1304	11.5	150 (11.5%)
11415	Unknown	178	1304	13.7	178 (13.7%)
11416	Not Lead	1972	3849	51.2	1972 (51.2%)
11416	Potential Lead	510	3849	13.3	510 (13.3%)
11416	Unknown	1367	3849	35.5	1367 (35.5%)
11417	Not Lead	3477	5887	59.1	3477 (59.1%)
11417	Potential Lead	950	5887	16.1	950 (16.1%)
11417	Unknown	1460	5887	24.8	1460 (24.8%)
11418	Not Lead	3211	5239	61.3	3211 (61.3%)
11418	Potential Lead	1485	5239	28.3	1485 (28.3%)
11418	Unknown	543	5239	10.4	543 (10.4%)
11419	Not Lead	3534	7587	46.6	3534 (46.6%)
11419	Potential Lead	2874	7587	37.9	2874 (37.9%)
11419	Unknown	1179	7587	15.5	1179 (15.5%)
11420	Non-Applicable	4	9392	0	4 (0%)
11420	Not Lead	4660	9392	49.6	4660 (49.6%)
11420	Potential Lead	3146	9392	33.5	3146 (33.5%)
11420	Unknown	1582	9392	16.8	1582 (16.8%)
11421	Not Lead	4149	6262	66.3	4149 (66.3%)
11421	Potential Lead	1600	6262	25.6	1600 (25.6%)
11421	Unknown	513	6262	8.2	513 (8.2%)
11422	Not Lead	5383	6872	78.3	5383 (78.3%)
11422	Potential Lead	674	6872	9.8	674 (9.8%)
11422	Unknown	815	6872	11.9	815 (11.9%)
11423	Not Lead	2722	5238	52	2722 (52%)
11423	Potential Lead	1418	5238	27.1	1418 (27.1%)
11423	Unknown	1098	5238	21	1098 (21%)
11426	Not Lead	2690	4519	59.5	2690 (59.5%)
11426	Potential Lead	641	4519	14.2	641 (14.2%)
11426	Unknown	1188	4519	26.3	1188 (26.3%)
11427	Not Lead	2663	4271	62.4	2663 (62.4%)
11427	Potential Lead	1049	4271	24.6	1049 (24.6%)
11427	Unknown	559	4271	13.1	559 (13.1%)
11428	Not Lead	1505	4340	34.7	1505 (34.7%)
11428	Potential Lead	2001	4340	46.1	2001 (46.1%)
11428	Unknown	834	4340	19.2	834 (19.2%)
11429	Not Lead	2762	5819	47.5	2762 (47.5%)
11429	Potential Lead	1701	5819	29.2	1701 (29.2%)
11429	Unknown	1356	5819	23.3	1356 (23.3%)
11430	Non-Applicable	1	30	3.3	1 (3.3%)
11430	Not Lead	8	30	26.7	8 (26.7%)
11430	Unknown	21	30	70	21 (70%)
11432	Not Lead	3930	6654	59.1	3930 (59.1%)
11432	Potential Lead	1375	6654	20.7	1375 (20.7%)
11432	Unknown	1349	6654	20.3	1349 (20.3%)
11433	Non-Applicable	3	6497	0	3 (0%)
11433	Not Lead	3305	6497	50.9	3305 (50.9%)
11433	Potential Lead	1483	6497	22.8	1483 (22.8%)
11433	Unknown	1706	6497	26.3	1706 (26.3%)
11434	Non-Applicable	4	10852	0	4 (0%)
11434	Not Lead	6089	10852	56.1	6089 (56.1%)
11434	Potential Lead	2596	10852	23.9	2596 (23.9%)
11434	Unknown	2163	10852	19.9	2163 (19.9%)
11435	Not Lead	3065	6200	49.4	3065 (49.4%)
11435	Potential Lead	1828	6200	29.5	1828 (29.5%)
11435	Unknown	1307	6200	21.1	1307 (21.1%)
11436	Not Lead	2282	4456	51.2	2282 (51.2%)
11436	Potential Lead	1292	4456	29	1292 (29%)
11436	Unknown	882	4456	19.8	882 (19.8%)
11451	Unknown	1	1	100	1 (100%)
11691	Non-Applicable	4	6739	0.1	4 (0.1%)
11691	Not Lead	4317	6739	64.1	4317 (64.1%)
11691	Potential Lead	626	6739	9.3	626 (9.3%)
11691	Unknown	1792	6739	26.6	1792 (26.6%)
11692	Non-Applicable	1	2361	0	1 (0%)
11692	Not Lead	1566	2361	66.3	1566 (66.3%)
11692	Potential Lead	144	2361	6.1	144 (6.1%)
11692	Unknown	650	2361	27.5	650 (27.5%)
11693	Non-Applicable	3	1952	0.2	3 (0.2%)
11693	Not Lead	861	1952	44.1	861 (44.1%)
11693	Potential Lead	443	1952	22.7	443 (22.7%)
11693	Unknown	645	1952	33	645 (33%)
11694	Non-Applicable	6	3736	0.2	6 (0.2%)
11694	Not Lead	2429	3736	65	2429 (65%)
11694	Potential Lead	779	3736	20.9	779 (20.9%)
11694	Unknown	522	3736	14	522 (14%)
11695	Unknown	4	4	100	4 (100%)
11697	Not Lead	3	30	10	3 (10%)
11697	Potential Lead	2	30	6.7	2 (6.7%)
11697	Unknown	25	30	83.3	25 (83.3%)
12345	Not Lead	1	5	20	1 (20%)
12345	Potential Lead	1	5	20	1 (20%)
12345	Unknown	3	5	60	3 (60%)
Missing	Non-Applicable	9	657	1.4	9 (1.4%)
Missing	Not Lead	51	657	7.8	51 (7.8%)
Missing	Potential Lead	14	657	2.1	14 (2.1%)
Missing	Unknown	583	657	88.7	583 (88.7%)

### Sheet: S Table 12
Supplemental Table 12. Number and proportion of service line type (Potential Lead, Unknown, Not Lead, Non-Applicable) by zip code, stratified by multiple dwelling buildings
Zip code	Service line material	Multiple Dwelling?	N	Material total N	Percent	N (Percent)
10001	Not Lead	No	325	485	67.01	325 (67%)
10001	Not Lead	Yes	160	485	32.99	160 (33%)
10001	Potential Lead	No	65	104	62.5	65 (62.5%)
10001	Potential Lead	Yes	39	104	37.5	39 (37.5%)
10001	Unknown	No	257	380	67.632	257 (67.6%)
10001	Unknown	Yes	123	380	32.368	123 (32.4%)
10002	Non-Applicable	No	6	6	100	6 (100%)
10002	Not Lead	No	338	891	37.935	338 (37.9%)
10002	Not Lead	Yes	553	891	62.065	553 (62.1%)
10002	Potential Lead	No	86	282	30.496	86 (30.5%)
10002	Potential Lead	Yes	196	282	69.504	196 (69.5%)
10002	Unknown	No	184	478	38.494	184 (38.5%)
10002	Unknown	Yes	294	478	61.506	294 (61.5%)
10003	Non-Applicable	Yes	1	1	100	1 (100%)
10003	Not Lead	No	305	995	30.653	305 (30.7%)
10003	Not Lead	Yes	690	995	69.347	690 (69.3%)
10003	Potential Lead	No	67	283	23.675	67 (23.7%)
10003	Potential Lead	Yes	216	283	76.325	216 (76.3%)
10003	Unknown	No	160	571	28.021	160 (28%)
10003	Unknown	Yes	411	571	71.979	411 (72%)
10004	Not Lead	No	60	73	82.192	60 (82.2%)
10004	Not Lead	Yes	13	73	17.808	13 (17.8%)
10004	Potential Lead	No	5	6	83.333	5 (83.3%)
10004	Potential Lead	Yes	1	6	16.667	1 (16.7%)
10004	Unknown	No	24	34	70.588	24 (70.6%)
10004	Unknown	Yes	10	34	29.412	10 (29.4%)
10005	Not Lead	No	31	43	72.093	31 (72.1%)
10005	Not Lead	Yes	12	43	27.907	12 (27.9%)
10005	Potential Lead	Yes	2	2	100	2 (100%)
10005	Unknown	No	6	18	33.333	6 (33.3%)
10005	Unknown	Yes	12	18	66.667	12 (66.7%)
10006	Not Lead	No	19	39	48.718	19 (48.7%)
10006	Not Lead	Yes	20	39	51.282	20 (51.3%)
10006	Potential Lead	No	2	3	66.667	2 (66.7%)
10006	Potential Lead	Yes	1	3	33.333	1 (33.3%)
10006	Unknown	No	18	21	85.714	18 (85.7%)
10006	Unknown	Yes	3	21	14.286	3 (14.3%)
10007	Not Lead	No	69	116	59.483	69 (59.5%)
10007	Not Lead	Yes	47	116	40.517	47 (40.5%)
10007	Potential Lead	No	13	33	39.394	13 (39.4%)
10007	Potential Lead	Yes	20	33	60.606	20 (60.6%)
10007	Unknown	No	30	74	40.541	30 (40.5%)
10007	Unknown	Yes	44	74	59.459	44 (59.5%)
10009	Non-Applicable	No	3	3	100	3 (100%)
10009	Not Lead	No	117	590	19.831	117 (19.8%)
10009	Not Lead	Yes	473	590	80.169	473 (80.2%)
10009	Potential Lead	No	30	208	14.423	30 (14.4%)
10009	Potential Lead	Yes	178	208	85.577	178 (85.6%)
10009	Unknown	No	165	521	31.67	165 (31.7%)
10009	Unknown	Yes	356	521	68.33	356 (68.3%)
10010	Not Lead	No	139	306	45.425	139 (45.4%)
10010	Not Lead	Yes	167	306	54.575	167 (54.6%)
10010	Potential Lead	No	40	97	41.237	40 (41.2%)
10010	Potential Lead	Yes	57	97	58.763	57 (58.8%)
10010	Unknown	No	84	194	43.299	84 (43.3%)
10010	Unknown	Yes	110	194	56.701	110 (56.7%)
10011	Non-Applicable	No	1	1	100	1 (100%)
10011	Not Lead	No	378	1051	35.966	378 (36%)
10011	Not Lead	Yes	673	1051	64.034	673 (64%)
10011	Potential Lead	No	120	365	32.877	120 (32.9%)
10011	Potential Lead	Yes	245	365	67.123	245 (67.1%)
10011	Unknown	No	211	634	33.281	211 (33.3%)
10011	Unknown	Yes	423	634	66.719	423 (66.7%)
10012	Not Lead	No	225	583	38.593	225 (38.6%)
10012	Not Lead	Yes	358	583	61.407	358 (61.4%)
10012	Potential Lead	No	40	195	20.513	40 (20.5%)
10012	Potential Lead	Yes	155	195	79.487	155 (79.5%)
10012	Unknown	No	135	390	34.615	135 (34.6%)
10012	Unknown	Yes	255	390	65.385	255 (65.4%)
10013	Not Lead	No	418	787	53.113	418 (53.1%)
10013	Not Lead	Yes	369	787	46.887	369 (46.9%)
10013	Potential Lead	No	102	254	40.157	102 (40.2%)
10013	Potential Lead	Yes	152	254	59.843	152 (59.8%)
10013	Unknown	No	214	537	39.851	214 (39.9%)
10013	Unknown	Yes	323	537	60.149	323 (60.1%)
10014	Non-Applicable	No	2	2	100	2 (100%)
10014	Not Lead	No	407	968	42.045	407 (42%)
10014	Not Lead	Yes	561	968	57.955	561 (58%)
10014	Potential Lead	No	135	416	32.452	135 (32.5%)
10014	Potential Lead	Yes	281	416	67.548	281 (67.5%)
10014	Unknown	No	243	536	45.336	243 (45.3%)
10014	Unknown	Yes	293	536	54.664	293 (54.7%)
10016	Not Lead	No	264	715	36.923	264 (36.9%)
10016	Not Lead	Yes	451	715	63.077	451 (63.1%)
10016	Potential Lead	No	72	202	35.644	72 (35.6%)
10016	Potential Lead	Yes	130	202	64.356	130 (64.4%)
10016	Unknown	No	161	420	38.333	161 (38.3%)
10016	Unknown	Yes	259	420	61.667	259 (61.7%)
10017	Non-Applicable	No	4	4	100	4 (100%)
10017	Not Lead	No	171	254	67.323	171 (67.3%)
10017	Not Lead	Yes	83	254	32.677	83 (32.7%)
10017	Potential Lead	No	32	60	53.333	32 (53.3%)
10017	Potential Lead	Yes	28	60	46.667	28 (46.7%)
10017	Unknown	No	92	144	63.889	92 (63.9%)
10017	Unknown	Yes	52	144	36.111	52 (36.1%)
10018	Not Lead	No	238	316	75.316	238 (75.3%)
10018	Not Lead	Yes	78	316	24.684	78 (24.7%)
10018	Potential Lead	No	34	50	68	34 (68%)
10018	Potential Lead	Yes	16	50	32	16 (32%)
10018	Unknown	No	163	215	75.814	163 (75.8%)
10018	Unknown	Yes	52	215	24.186	52 (24.2%)
10019	Not Lead	No	204	590	34.576	204 (34.6%)
10019	Not Lead	Yes	386	590	65.424	386 (65.4%)
10019	Potential Lead	No	25	114	21.93	25 (21.9%)
10019	Potential Lead	Yes	89	114	78.07	89 (78.1%)
10019	Unknown	No	133	329	40.426	133 (40.4%)
10019	Unknown	Yes	196	329	59.574	196 (59.6%)
10020	Not Lead	No	7	7	100	7 (100%)
10020	Unknown	No	5	5	100	5 (100%)
10021	Not Lead	No	255	684	37.281	255 (37.3%)
10021	Not Lead	Yes	429	684	62.719	429 (62.7%)
10021	Potential Lead	No	47	132	35.606	47 (35.6%)
10021	Potential Lead	Yes	85	132	64.394	85 (64.4%)
10021	Unknown	No	135	359	37.604	135 (37.6%)
10021	Unknown	Yes	224	359	62.396	224 (62.4%)
10022	Not Lead	No	289	633	45.656	289 (45.7%)
10022	Not Lead	Yes	344	633	54.344	344 (54.3%)
10022	Potential Lead	No	29	93	31.183	29 (31.2%)
10022	Potential Lead	Yes	64	93	68.817	64 (68.8%)
10022	Unknown	No	156	342	45.614	156 (45.6%)
10022	Unknown	Yes	186	342	54.386	186 (54.4%)
10023	Non-Applicable	No	1	1	100	1 (100%)
10023	Not Lead	No	117	771	15.175	117 (15.2%)
10023	Not Lead	Yes	654	771	84.825	654 (84.8%)
10023	Potential Lead	No	20	145	13.793	20 (13.8%)
10023	Potential Lead	Yes	125	145	86.207	125 (86.2%)
10023	Unknown	No	67	334	20.06	67 (20.1%)
10023	Unknown	Yes	267	334	79.94	267 (79.9%)
10024	Not Lead	No	197	1071	18.394	197 (18.4%)
10024	Not Lead	Yes	874	1071	81.606	874 (81.6%)
10024	Potential Lead	No	36	192	18.75	36 (18.8%)
10024	Potential Lead	Yes	156	192	81.25	156 (81.2%)
10024	Unknown	No	95	473	20.085	95 (20.1%)
10024	Unknown	Yes	378	473	79.915	378 (79.9%)
10025	Non-Applicable	No	1	1	100	1 (100%)
10025	Not Lead	No	152	908	16.74	152 (16.7%)
10025	Not Lead	Yes	756	908	83.26	756 (83.3%)
10025	Potential Lead	No	25	116	21.552	25 (21.6%)
10025	Potential Lead	Yes	91	116	78.448	91 (78.4%)
10025	Unknown	No	105	541	19.409	105 (19.4%)
10025	Unknown	Yes	436	541	80.591	436 (80.6%)
10026	Not Lead	No	81	537	15.084	81 (15.1%)
10026	Not Lead	Yes	456	537	84.916	456 (84.9%)
10026	Potential Lead	No	7	81	8.642	7 (8.6%)
10026	Potential Lead	Yes	74	81	91.358	74 (91.4%)
10026	Unknown	No	94	356	26.404	94 (26.4%)
10026	Unknown	Yes	262	356	73.596	262 (73.6%)
10027	Non-Applicable	No	1	1	100	1 (100%)
10027	Not Lead	No	310	1236	25.081	310 (25.1%)
10027	Not Lead	Yes	926	1236	74.919	926 (74.9%)
10027	Potential Lead	No	40	176	22.727	40 (22.7%)
10027	Potential Lead	Yes	136	176	77.273	136 (77.3%)
10027	Unknown	No	322	766	42.037	322 (42%)
10027	Unknown	Yes	444	766	57.963	444 (58%)
10028	Not Lead	No	130	636	20.44	130 (20.4%)
10028	Not Lead	Yes	506	636	79.56	506 (79.6%)
10028	Potential Lead	No	58	223	26.009	58 (26%)
10028	Potential Lead	Yes	165	223	73.991	165 (74%)
10028	Unknown	No	74	309	23.948	74 (23.9%)
10028	Unknown	Yes	235	309	76.052	235 (76.1%)
10029	Non-Applicable	No	1	1	100	1 (100%)
10029	Not Lead	No	201	664	30.271	201 (30.3%)
10029	Not Lead	Yes	463	664	69.729	463 (69.7%)
10029	Potential Lead	No	67	291	23.024	67 (23%)
10029	Potential Lead	Yes	224	291	76.976	224 (77%)
10029	Unknown	No	230	589	39.049	230 (39%)
10029	Unknown	Yes	359	589	60.951	359 (61%)
10030	Non-Applicable	No	2	2	100	2 (100%)
10030	Not Lead	No	142	581	24.441	142 (24.4%)
10030	Not Lead	Yes	439	581	75.559	439 (75.6%)
10030	Potential Lead	No	32	119	26.891	32 (26.9%)
10030	Potential Lead	Yes	87	119	73.109	87 (73.1%)
10030	Unknown	No	160	409	39.12	160 (39.1%)
10030	Unknown	Yes	249	409	60.88	249 (60.9%)
10031	Non-Applicable	No	1	1	100	1 (100%)
10031	Not Lead	No	225	943	23.86	225 (23.9%)
10031	Not Lead	Yes	718	943	76.14	718 (76.1%)
10031	Potential Lead	No	52	150	34.667	52 (34.7%)
10031	Potential Lead	Yes	98	150	65.333	98 (65.3%)
10031	Unknown	No	155	501	30.938	155 (30.9%)
10031	Unknown	Yes	346	501	69.062	346 (69.1%)
10032	Non-Applicable	No	1	1	100	1 (100%)
10032	Not Lead	No	164	656	25	164 (25%)
10032	Not Lead	Yes	492	656	75	492 (75%)
10032	Potential Lead	No	19	93	20.43	19 (20.4%)
10032	Potential Lead	Yes	74	93	79.57	74 (79.6%)
10032	Unknown	No	104	273	38.095	104 (38.1%)
10032	Unknown	Yes	169	273	61.905	169 (61.9%)
10033	Not Lead	No	104	458	22.707	104 (22.7%)
10033	Not Lead	Yes	354	458	77.293	354 (77.3%)
10033	Potential Lead	No	41	91	45.055	41 (45.1%)
10033	Potential Lead	Yes	50	91	54.945	50 (54.9%)
10033	Unknown	No	100	234	42.735	100 (42.7%)
10033	Unknown	Yes	134	234	57.265	134 (57.3%)
10034	Non-Applicable	No	1	1	100	1 (100%)
10034	Not Lead	No	105	319	32.915	105 (32.9%)
10034	Not Lead	Yes	214	319	67.085	214 (67.1%)
10034	Potential Lead	No	14	35	40	14 (40%)
10034	Potential Lead	Yes	21	35	60	21 (60%)
10034	Unknown	No	91	196	46.429	91 (46.4%)
10034	Unknown	Yes	105	196	53.571	105 (53.6%)
10035	Non-Applicable	No	3	3	100	3 (100%)
10035	Not Lead	No	226	677	33.383	226 (33.4%)
10035	Not Lead	Yes	451	677	66.617	451 (66.6%)
10035	Potential Lead	No	61	195	31.282	61 (31.3%)
10035	Potential Lead	Yes	134	195	68.718	134 (68.7%)
10035	Unknown	No	308	565	54.513	308 (54.5%)
10035	Unknown	Yes	257	565	45.487	257 (45.5%)
10036	Not Lead	No	235	572	41.084	235 (41.1%)
10036	Not Lead	Yes	337	572	58.916	337 (58.9%)
10036	Potential Lead	No	31	121	25.62	31 (25.6%)
10036	Potential Lead	Yes	90	121	74.38	90 (74.4%)
10036	Unknown	No	162	319	50.784	162 (50.8%)
10036	Unknown	Yes	157	319	49.216	157 (49.2%)
10037	Not Lead	No	48	195	24.615	48 (24.6%)
10037	Not Lead	Yes	147	195	75.385	147 (75.4%)
10037	Potential Lead	No	16	46	34.783	16 (34.8%)
10037	Potential Lead	Yes	30	46	65.217	30 (65.2%)
10037	Unknown	No	57	136	41.912	57 (41.9%)
10037	Unknown	Yes	79	136	58.088	79 (58.1%)
10038	Not Lead	No	113	210	53.81	113 (53.8%)
10038	Not Lead	Yes	97	210	46.19	97 (46.2%)
10038	Potential Lead	No	15	26	57.692	15 (57.7%)
10038	Potential Lead	Yes	11	26	42.308	11 (42.3%)
10038	Unknown	No	69	115	60	69 (60%)
10038	Unknown	Yes	46	115	40	46 (40%)
10039	Not Lead	No	30	153	19.608	30 (19.6%)
10039	Not Lead	Yes	123	153	80.392	123 (80.4%)
10039	Potential Lead	No	5	24	20.833	5 (20.8%)
10039	Potential Lead	Yes	19	24	79.167	19 (79.2%)
10039	Unknown	No	49	122	40.164	49 (40.2%)
10039	Unknown	Yes	73	122	59.836	73 (59.8%)
10040	Not Lead	No	52	265	19.623	52 (19.6%)
10040	Not Lead	Yes	213	265	80.377	213 (80.4%)
10040	Potential Lead	No	9	47	19.149	9 (19.1%)
10040	Potential Lead	Yes	38	47	80.851	38 (80.9%)
10040	Unknown	No	45	121	37.19	45 (37.2%)
10040	Unknown	Yes	76	121	62.81	76 (62.8%)
10044	Not Lead	No	3	4	75	3 (75%)
10044	Not Lead	Yes	1	4	25	1 (25%)
10044	Unknown	No	5	17	29.412	5 (29.4%)
10044	Unknown	Yes	12	17	70.588	12 (70.6%)
10045	Not Lead	No	1	1	100	1 (100%)
10055	Not Lead	No	1	1	100	1 (100%)
10065	Not Lead	No	278	605	45.95	278 (46%)
10065	Not Lead	Yes	327	605	54.05	327 (54%)
10065	Potential Lead	No	71	136	52.206	71 (52.2%)
10065	Potential Lead	Yes	65	136	47.794	65 (47.8%)
10065	Unknown	No	135	300	45	135 (45%)
10065	Unknown	Yes	165	300	55	165 (55%)
10069	Not Lead	No	3	4	75	3 (75%)
10069	Not Lead	Yes	1	4	25	1 (25%)
10069	Unknown	No	16	29	55.172	16 (55.2%)
10069	Unknown	Yes	13	29	44.828	13 (44.8%)
10075	Not Lead	No	114	386	29.534	114 (29.5%)
10075	Not Lead	Yes	272	386	70.466	272 (70.5%)
10075	Potential Lead	No	29	100	29	29 (29%)
10075	Potential Lead	Yes	71	100	71	71 (71%)
10075	Unknown	No	56	191	29.319	56 (29.3%)
10075	Unknown	Yes	135	191	70.681	135 (70.7%)
10103	Not Lead	No	2	2	100	2 (100%)
10103	Unknown	No	1	2	50	1 (50%)
10103	Unknown	Yes	1	2	50	1 (50%)
10105	Unknown	No	3	3	100	3 (100%)
10106	Not Lead	No	2	2	100	2 (100%)
10110	Not Lead	No	1	1	100	1 (100%)
10112	Unknown	No	1	1	100	1 (100%)
10118	Not Lead	No	1	1	100	1 (100%)
10118	Unknown	No	1	1	100	1 (100%)
10119	Not Lead	No	1	1	100	1 (100%)
10120	Unknown	No	1	1	100	1 (100%)
10121	Unknown	No	2	2	100	2 (100%)
10122	Not Lead	No	1	1	100	1 (100%)
10123	Not Lead	No	2	2	100	2 (100%)
10123	Unknown	No	1	1	100	1 (100%)
10128	Not Lead	No	194	628	30.892	194 (30.9%)
10128	Not Lead	Yes	434	628	69.108	434 (69.1%)
10128	Potential Lead	No	73	253	28.854	73 (28.9%)
10128	Potential Lead	Yes	180	253	71.146	180 (71.1%)
10128	Unknown	No	128	415	30.843	128 (30.8%)
10128	Unknown	Yes	287	415	69.157	287 (69.2%)
10151	Unknown	No	1	1	100	1 (100%)
10155	Not Lead	No	1	1	100	1 (100%)
10155	Unknown	Yes	1	1	100	1 (100%)
10158	Unknown	No	1	1	100	1 (100%)
10165	Unknown	No	1	1	100	1 (100%)
10169	Unknown	No	1	1	100	1 (100%)
10170	Unknown	No	1	1	100	1 (100%)
10175	Unknown	No	1	1	100	1 (100%)
10176	Not Lead	No	1	1	100	1 (100%)
10271	Unknown	No	1	1	100	1 (100%)
10278	Unknown	No	2	2	100	2 (100%)
10280	Not Lead	No	2	3	66.667	2 (66.7%)
10280	Not Lead	Yes	1	3	33.333	1 (33.3%)
10280	Unknown	No	1	17	5.882	1 (5.9%)
10280	Unknown	Yes	16	17	94.118	16 (94.1%)
10281	Not Lead	No	1	1	100	1 (100%)
10281	Unknown	No	2	2	100	2 (100%)
10282	Not Lead	No	3	6	50	3 (50%)
10282	Not Lead	Yes	3	6	50	3 (50%)
10282	Unknown	No	1	8	12.5	1 (12.5%)
10282	Unknown	Yes	7	8	87.5	7 (87.5%)
10301	Non-Applicable	No	2	2	100	2 (100%)
10301	Not Lead	No	3194	3567	89.543	3194 (89.5%)
10301	Not Lead	Yes	373	3567	10.457	373 (10.5%)
10301	Potential Lead	No	1298	1444	89.889	1298 (89.9%)
10301	Potential Lead	Yes	146	1444	10.111	146 (10.1%)
10301	Unknown	No	2443	2573	94.948	2443 (94.9%)
10301	Unknown	Yes	130	2573	5.052	130 (5.1%)
10302	Not Lead	No	1089	1191	91.436	1089 (91.4%)
10302	Not Lead	Yes	102	1191	8.564	102 (8.6%)
10302	Potential Lead	No	214	229	93.45	214 (93.4%)
10302	Potential Lead	Yes	15	229	6.55	15 (6.6%)
10302	Unknown	No	2970	3115	95.345	2970 (95.3%)
10302	Unknown	Yes	145	3115	4.655	145 (4.7%)
10303	Not Lead	No	1281	1379	92.893	1281 (92.9%)
10303	Not Lead	Yes	98	1379	7.107	98 (7.1%)
10303	Potential Lead	No	33	36	91.667	33 (91.7%)
10303	Potential Lead	Yes	3	36	8.333	3 (8.3%)
10303	Unknown	No	3804	4050	93.926	3804 (93.9%)
10303	Unknown	Yes	246	4050	6.074	246 (6.1%)
10304	Non-Applicable	No	2	2	100	2 (100%)
10304	Not Lead	No	4468	4752	94.024	4468 (94%)
10304	Not Lead	Yes	284	4752	5.976	284 (6%)
10304	Potential Lead	No	797	881	90.465	797 (90.5%)
10304	Potential Lead	Yes	84	881	9.535	84 (9.5%)
10304	Unknown	No	3495	3650	95.753	3495 (95.8%)
10304	Unknown	Yes	155	3650	4.247	155 (4.2%)
10305	Non-Applicable	No	226	226	100	226 (100%)
10305	Not Lead	No	7422	7656	96.944	7422 (96.9%)
10305	Not Lead	Yes	234	7656	3.056	234 (3.1%)
10305	Potential Lead	No	806	868	92.857	806 (92.9%)
10305	Potential Lead	Yes	62	868	7.143	62 (7.1%)
10305	Unknown	No	2219	2291	96.857	2219 (96.9%)
10305	Unknown	Yes	72	2291	3.143	72 (3.1%)
10306	Non-Applicable	No	189	189	100	189 (100%)
10306	Not Lead	No	10853	11058	98.146	10853 (98.1%)
10306	Not Lead	Yes	205	11058	1.854	205 (1.9%)
10306	Potential Lead	No	1214	1241	97.824	1214 (97.8%)
10306	Potential Lead	Yes	27	1241	2.176	27 (2.2%)
10306	Unknown	No	4347	4448	97.729	4347 (97.7%)
10306	Unknown	Yes	101	4448	2.271	101 (2.3%)
10307	Non-Applicable	No	1	1	100	1 (100%)
10307	Not Lead	No	2959	2998	98.699	2959 (98.7%)
10307	Not Lead	Yes	39	2998	1.301	39 (1.3%)
10307	Potential Lead	No	325	330	98.485	325 (98.5%)
10307	Potential Lead	Yes	5	330	1.515	5 (1.5%)
10307	Unknown	No	871	879	99.09	871 (99.1%)
10307	Unknown	Yes	8	879	0.91	8 (0.9%)
10308	Non-Applicable	No	45	45	100	45 (100%)
10308	Not Lead	No	6718	6803	98.751	6718 (98.8%)
10308	Not Lead	Yes	85	6803	1.249	85 (1.2%)
10308	Potential Lead	No	398	401	99.252	398 (99.3%)
10308	Potential Lead	Yes	3	401	0.748	3 (0.7%)
10308	Unknown	No	1049	1067	98.313	1049 (98.3%)
10308	Unknown	Yes	18	1067	1.687	18 (1.7%)
10309	Non-Applicable	No	55	55	100	55 (100%)
10309	Not Lead	No	7215	7300	98.836	7215 (98.8%)
10309	Not Lead	Yes	85	7300	1.164	85 (1.2%)
10309	Potential Lead	No	242	248	97.581	242 (97.6%)
10309	Potential Lead	Yes	6	248	2.419	6 (2.4%)
10309	Unknown	No	2852	2867	99.477	2852 (99.5%)
10309	Unknown	Yes	15	2867	0.523	15 (0.5%)
10310	Non-Applicable	No	3	3	100	3 (100%)
10310	Not Lead	No	3302	3466	95.268	3302 (95.3%)
10310	Not Lead	Yes	164	3466	4.732	164 (4.7%)
10310	Potential Lead	No	1502	1562	96.159	1502 (96.2%)
10310	Potential Lead	Yes	60	1562	3.841	60 (3.8%)
10310	Unknown	No	1070	1127	94.942	1070 (94.9%)
10310	Unknown	Yes	57	1127	5.058	57 (5.1%)
10312	Non-Applicable	No	86	86	100	86 (100%)
10312	Not Lead	No	13488	13630	98.958	13488 (99%)
10312	Not Lead	Yes	142	13630	1.042	142 (1%)
10312	Potential Lead	No	348	349	99.713	348 (99.7%)
10312	Potential Lead	Yes	1	349	0.287	1 (0.3%)
10312	Unknown	No	5170	5216	99.118	5170 (99.1%)
10312	Unknown	Yes	46	5216	0.882	46 (0.9%)
10314	Non-Applicable	No	4	4	100	4 (100%)
10314	Not Lead	No	10912	11110	98.218	10912 (98.2%)
10314	Not Lead	Yes	198	11110	1.782	198 (1.8%)
10314	Potential Lead	No	1038	1049	98.951	1038 (99%)
10314	Potential Lead	Yes	11	1049	1.049	11 (1%)
10314	Unknown	No	8565	8725	98.166	8565 (98.2%)
10314	Unknown	Yes	160	8725	1.834	160 (1.8%)
10451	Non-Applicable	No	2	2	100	2 (100%)
10451	Not Lead	No	312	613	50.897	312 (50.9%)
10451	Not Lead	Yes	301	613	49.103	301 (49.1%)
10451	Potential Lead	No	99	172	57.558	99 (57.6%)
10451	Potential Lead	Yes	73	172	42.442	73 (42.4%)
10451	Unknown	No	320	414	77.295	320 (77.3%)
10451	Unknown	Yes	94	414	22.705	94 (22.7%)
10452	Non-Applicable	No	2	2	100	2 (100%)
10452	Not Lead	No	350	787	44.473	350 (44.5%)
10452	Not Lead	Yes	437	787	55.527	437 (55.5%)
10452	Potential Lead	No	149	262	56.87	149 (56.9%)
10452	Potential Lead	Yes	113	262	43.13	113 (43.1%)
10452	Unknown	No	316	485	65.155	316 (65.2%)
10452	Unknown	Yes	169	485	34.845	169 (34.8%)
10453	Not Lead	No	748	1290	57.984	748 (58%)
10453	Not Lead	Yes	542	1290	42.016	542 (42%)
10453	Potential Lead	No	200	341	58.651	200 (58.7%)
10453	Potential Lead	Yes	141	341	41.349	141 (41.3%)
10453	Unknown	No	320	469	68.23	320 (68.2%)
10453	Unknown	Yes	149	469	31.77	149 (31.8%)
10454	Not Lead	No	508	849	59.835	508 (59.8%)
10454	Not Lead	Yes	341	849	40.165	341 (40.2%)
10454	Potential Lead	No	207	310	66.774	207 (66.8%)
10454	Potential Lead	Yes	103	310	33.226	103 (33.2%)
10454	Unknown	No	433	561	77.184	433 (77.2%)
10454	Unknown	Yes	128	561	22.816	128 (22.8%)
10455	Not Lead	No	527	964	54.668	527 (54.7%)
10455	Not Lead	Yes	437	964	45.332	437 (45.3%)
10455	Potential Lead	No	126	281	44.84	126 (44.8%)
10455	Potential Lead	Yes	155	281	55.16	155 (55.2%)
10455	Unknown	No	413	530	77.925	413 (77.9%)
10455	Unknown	Yes	117	530	22.075	117 (22.1%)
10456	Non-Applicable	No	2	2	100	2 (100%)
10456	Not Lead	No	710	1580	44.937	710 (44.9%)
10456	Not Lead	Yes	870	1580	55.063	870 (55.1%)
10456	Potential Lead	No	261	484	53.926	261 (53.9%)
10456	Potential Lead	Yes	223	484	46.074	223 (46.1%)
10456	Unknown	No	542	793	68.348	542 (68.3%)
10456	Unknown	Yes	251	793	31.652	251 (31.7%)
10457	Non-Applicable	No	1	1	100	1 (100%)
10457	Not Lead	No	844	1583	53.316	844 (53.3%)
10457	Not Lead	Yes	739	1583	46.684	739 (46.7%)
10457	Potential Lead	No	314	578	54.325	314 (54.3%)
10457	Potential Lead	Yes	264	578	45.675	264 (45.7%)
10457	Unknown	No	609	834	73.022	609 (73%)
10457	Unknown	Yes	225	834	26.978	225 (27%)
10458	Non-Applicable	No	1	1	100	1 (100%)
10458	Not Lead	No	607	1389	43.701	607 (43.7%)
10458	Not Lead	Yes	782	1389	56.299	782 (56.3%)
10458	Potential Lead	No	404	775	52.129	404 (52.1%)
10458	Potential Lead	Yes	371	775	47.871	371 (47.9%)
10458	Unknown	No	345	576	59.896	345 (59.9%)
10458	Unknown	Yes	231	576	40.104	231 (40.1%)
10459	Non-Applicable	No	1	1	100	1 (100%)
10459	Not Lead	No	712	1291	55.151	712 (55.2%)
10459	Not Lead	Yes	579	1291	44.849	579 (44.8%)
10459	Potential Lead	No	184	400	46	184 (46%)
10459	Potential Lead	Yes	216	400	54	216 (54%)
10459	Unknown	No	676	894	75.615	676 (75.6%)
10459	Unknown	Yes	218	894	24.385	218 (24.4%)
10460	Not Lead	No	716	1367	52.377	716 (52.4%)
10460	Not Lead	Yes	651	1367	47.623	651 (47.6%)
10460	Potential Lead	No	362	666	54.354	362 (54.4%)
10460	Potential Lead	Yes	304	666	45.646	304 (45.6%)
10460	Unknown	No	645	846	76.241	645 (76.2%)
10460	Unknown	Yes	201	846	23.759	201 (23.8%)
10461	Non-Applicable	No	1	1	100	1 (100%)
10461	Not Lead	No	2821	3439	82.03	2821 (82%)
10461	Not Lead	Yes	618	3439	17.97	618 (18%)
10461	Potential Lead	No	2302	2876	80.042	2302 (80%)
10461	Potential Lead	Yes	574	2876	19.958	574 (20%)
10461	Unknown	No	1032	1202	85.857	1032 (85.9%)
10461	Unknown	Yes	170	1202	14.143	170 (14.1%)
10462	Not Lead	No	1814	2332	77.787	1814 (77.8%)
10462	Not Lead	Yes	518	2332	22.213	518 (22.2%)
10462	Potential Lead	No	1056	1454	72.627	1056 (72.6%)
10462	Potential Lead	Yes	398	1454	27.373	398 (27.4%)
10462	Unknown	No	696	887	78.467	696 (78.5%)
10462	Unknown	Yes	191	887	21.533	191 (21.5%)
10463	Non-Applicable	No	5	5	100	5 (100%)
10463	Not Lead	No	1005	1376	73.038	1005 (73%)
10463	Not Lead	Yes	371	1376	26.962	371 (27%)
10463	Potential Lead	No	390	480	81.25	390 (81.2%)
10463	Potential Lead	Yes	90	480	18.75	90 (18.8%)
10463	Unknown	No	489	605	80.826	489 (80.8%)
10463	Unknown	Yes	116	605	19.174	116 (19.2%)
10464	Not Lead	No	569	593	95.953	569 (96%)
10464	Not Lead	Yes	24	593	4.047	24 (4%)
10464	Potential Lead	No	438	458	95.633	438 (95.6%)
10464	Potential Lead	Yes	20	458	4.367	20 (4.4%)
10464	Unknown	No	412	437	94.279	412 (94.3%)
10464	Unknown	Yes	25	437	5.721	25 (5.7%)
10465	Non-Applicable	No	1	1	100	1 (100%)
10465	Not Lead	No	5042	5327	94.65	5042 (94.6%)
10465	Not Lead	Yes	285	5327	5.35	285 (5.4%)
10465	Potential Lead	No	1315	1412	93.13	1315 (93.1%)
10465	Potential Lead	Yes	97	1412	6.87	97 (6.9%)
10465	Unknown	No	1223	1402	87.233	1223 (87.2%)
10465	Unknown	Yes	179	1402	12.767	179 (12.8%)
10466	Non-Applicable	No	1	1	100	1 (100%)
10466	Not Lead	No	4849	5739	84.492	4849 (84.5%)
10466	Not Lead	Yes	890	5739	15.508	890 (15.5%)
10466	Potential Lead	No	1505	1917	78.508	1505 (78.5%)
10466	Potential Lead	Yes	412	1917	21.492	412 (21.5%)
10466	Unknown	No	1256	1557	80.668	1256 (80.7%)
10466	Unknown	Yes	301	1557	19.332	301 (19.3%)
10467	Not Lead	No	2003	3137	63.851	2003 (63.9%)
10467	Not Lead	Yes	1134	3137	36.149	1134 (36.1%)
10467	Potential Lead	No	483	798	60.526	483 (60.5%)
10467	Potential Lead	Yes	315	798	39.474	315 (39.5%)
10467	Unknown	No	474	735	64.49	474 (64.5%)
10467	Unknown	Yes	261	735	35.51	261 (35.5%)
10468	Non-Applicable	No	4	4	100	4 (100%)
10468	Not Lead	No	398	831	47.894	398 (47.9%)
10468	Not Lead	Yes	433	831	52.106	433 (52.1%)
10468	Potential Lead	No	257	447	57.494	257 (57.5%)
10468	Potential Lead	Yes	190	447	42.506	190 (42.5%)
10468	Unknown	No	215	324	66.358	215 (66.4%)
10468	Unknown	Yes	109	324	33.642	109 (33.6%)
10469	Not Lead	No	7548	8392	89.943	7548 (89.9%)
10469	Not Lead	Yes	844	8392	10.057	844 (10.1%)
10469	Potential Lead	No	1118	1327	84.25	1118 (84.3%)
10469	Potential Lead	Yes	209	1327	15.75	209 (15.7%)
10469	Unknown	No	1400	1626	86.101	1400 (86.1%)
10469	Unknown	Yes	226	1626	13.899	226 (13.9%)
10470	Not Lead	No	1300	1525	85.246	1300 (85.2%)
10470	Not Lead	Yes	225	1525	14.754	225 (14.8%)
10470	Potential Lead	No	325	393	82.697	325 (82.7%)
10470	Potential Lead	Yes	68	393	17.303	68 (17.3%)
10470	Unknown	No	333	411	81.022	333 (81%)
10470	Unknown	Yes	78	411	18.978	78 (19%)
10471	Non-Applicable	No	1	1	100	1 (100%)
10471	Not Lead	No	1079	1178	91.596	1079 (91.6%)
10471	Not Lead	Yes	99	1178	8.404	99 (8.4%)
10471	Potential Lead	No	469	502	93.426	469 (93.4%)
10471	Potential Lead	Yes	33	502	6.574	33 (6.6%)
10471	Unknown	No	628	669	93.871	628 (93.9%)
10471	Unknown	Yes	41	669	6.129	41 (6.1%)
10472	Non-Applicable	No	1	1	100	1 (100%)
10472	Not Lead	No	1407	2184	64.423	1407 (64.4%)
10472	Not Lead	Yes	777	2184	35.577	777 (35.6%)
10472	Potential Lead	No	761	1533	49.641	761 (49.6%)
10472	Potential Lead	Yes	772	1533	50.359	772 (50.4%)
10472	Unknown	No	426	618	68.932	426 (68.9%)
10472	Unknown	Yes	192	618	31.068	192 (31.1%)
10473	Not Lead	No	2481	2771	89.534	2481 (89.5%)
10473	Not Lead	Yes	290	2771	10.466	290 (10.5%)
10473	Potential Lead	No	713	825	86.424	713 (86.4%)
10473	Potential Lead	Yes	112	825	13.576	112 (13.6%)
10473	Unknown	No	1149	1244	92.363	1149 (92.4%)
10473	Unknown	Yes	95	1244	7.637	95 (7.6%)
10474	Not Lead	No	422	567	74.427	422 (74.4%)
10474	Not Lead	Yes	145	567	25.573	145 (25.6%)
10474	Potential Lead	No	152	218	69.725	152 (69.7%)
10474	Potential Lead	Yes	66	218	30.275	66 (30.3%)
10474	Unknown	No	363	422	86.019	363 (86%)
10474	Unknown	Yes	59	422	13.981	59 (14%)
10475	Not Lead	No	372	440	84.545	372 (84.5%)
10475	Not Lead	Yes	68	440	15.455	68 (15.5%)
10475	Potential Lead	No	53	56	94.643	53 (94.6%)
10475	Potential Lead	Yes	3	56	5.357	3 (5.4%)
10475	Unknown	No	282	316	89.241	282 (89.2%)
10475	Unknown	Yes	34	316	10.759	34 (10.8%)
11001	Not Lead	No	828	841	98.454	828 (98.5%)
11001	Not Lead	Yes	13	841	1.546	13 (1.5%)
11001	Potential Lead	No	194	203	95.567	194 (95.6%)
11001	Potential Lead	Yes	9	203	4.433	9 (4.4%)
11001	Unknown	No	195	198	98.485	195 (98.5%)
11001	Unknown	Yes	3	198	1.515	3 (1.5%)
11004	Not Lead	No	1950	1981	98.435	1950 (98.4%)
11004	Not Lead	Yes	31	1981	1.565	31 (1.6%)
11004	Potential Lead	No	25	25	100	25 (100%)
11004	Unknown	No	480	489	98.16	480 (98.2%)
11004	Unknown	Yes	9	489	1.84	9 (1.8%)
11005	Not Lead	Yes	1	1	100	1 (100%)
11005	Unknown	No	6	6	100	6 (100%)
11040	Not Lead	No	405	416	97.356	405 (97.4%)
11040	Not Lead	Yes	11	416	2.644	11 (2.6%)
11040	Unknown	No	176	178	98.876	176 (98.9%)
11040	Unknown	Yes	2	178	1.124	2 (1.1%)
11096	Unknown	No	1	1	100	1 (100%)
11101	Not Lead	No	1432	1821	78.638	1432 (78.6%)
11101	Not Lead	Yes	389	1821	21.362	389 (21.4%)
11101	Potential Lead	No	303	447	67.785	303 (67.8%)
11101	Potential Lead	Yes	144	447	32.215	144 (32.2%)
11101	Unknown	No	741	892	83.072	741 (83.1%)
11101	Unknown	Yes	151	892	16.928	151 (16.9%)
11102	Non-Applicable	No	2	2	100	2 (100%)
11102	Not Lead	No	949	1678	56.555	949 (56.6%)
11102	Not Lead	Yes	729	1678	43.445	729 (43.4%)
11102	Potential Lead	No	437	712	61.376	437 (61.4%)
11102	Potential Lead	Yes	275	712	38.624	275 (38.6%)
11102	Unknown	No	358	574	62.369	358 (62.4%)
11102	Unknown	Yes	216	574	37.631	216 (37.6%)
11103	Non-Applicable	No	1	1	100	1 (100%)
11103	Not Lead	No	1567	2487	63.008	1567 (63%)
11103	Not Lead	Yes	920	2487	36.992	920 (37%)
11103	Potential Lead	No	807	1321	61.09	807 (61.1%)
11103	Potential Lead	Yes	514	1321	38.91	514 (38.9%)
11103	Unknown	No	445	718	61.978	445 (62%)
11103	Unknown	Yes	273	718	38.022	273 (38%)
11104	Not Lead	No	599	927	64.617	599 (64.6%)
11104	Not Lead	Yes	328	927	35.383	328 (35.4%)
11104	Potential Lead	No	417	557	74.865	417 (74.9%)
11104	Potential Lead	Yes	140	557	25.135	140 (25.1%)
11104	Unknown	No	232	337	68.843	232 (68.8%)
11104	Unknown	Yes	105	337	31.157	105 (31.2%)
11105	Not Lead	No	2500	3196	78.223	2500 (78.2%)
11105	Not Lead	Yes	696	3196	21.777	696 (21.8%)
11105	Potential Lead	No	1107	1389	79.698	1107 (79.7%)
11105	Potential Lead	Yes	282	1389	20.302	282 (20.3%)
11105	Unknown	No	761	972	78.292	761 (78.3%)
11105	Unknown	Yes	211	972	21.708	211 (21.7%)
11106	Not Lead	No	1302	2003	65.002	1302 (65%)
11106	Not Lead	Yes	701	2003	34.998	701 (35%)
11106	Potential Lead	No	342	636	53.774	342 (53.8%)
11106	Potential Lead	Yes	294	636	46.226	294 (46.2%)
11106	Unknown	No	373	522	71.456	373 (71.5%)
11106	Unknown	Yes	149	522	28.544	149 (28.5%)
11109	Not Lead	Yes	6	6	100	6 (100%)
11109	Unknown	No	2	6	33.333	2 (33.3%)
11109	Unknown	Yes	4	6	66.667	4 (66.7%)
11201	Non-Applicable	No	1	1	100	1 (100%)
11201	Not Lead	No	954	1900	50.211	954 (50.2%)
11201	Not Lead	Yes	946	1900	49.789	946 (49.8%)
11201	Potential Lead	No	233	425	54.824	233 (54.8%)
11201	Potential Lead	Yes	192	425	45.176	192 (45.2%)
11201	Unknown	No	570	1000	57	570 (57%)
11201	Unknown	Yes	430	1000	43	430 (43%)
11203	Not Lead	No	4277	5231	81.763	4277 (81.8%)
11203	Not Lead	Yes	954	5231	18.237	954 (18.2%)
11203	Potential Lead	No	739	896	82.478	739 (82.5%)
11203	Potential Lead	Yes	157	896	17.522	157 (17.5%)
11203	Unknown	No	4219	4901	86.084	4219 (86.1%)
11203	Unknown	Yes	682	4901	13.916	682 (13.9%)
11204	Not Lead	No	3714	4776	77.764	3714 (77.8%)
11204	Not Lead	Yes	1062	4776	22.236	1062 (22.2%)
11204	Potential Lead	No	1038	1368	75.877	1038 (75.9%)
11204	Potential Lead	Yes	330	1368	24.123	330 (24.1%)
11204	Unknown	No	2913	3789	76.88	2913 (76.9%)
11204	Unknown	Yes	876	3789	23.12	876 (23.1%)
11205	Not Lead	No	813	1517	53.593	813 (53.6%)
11205	Not Lead	Yes	704	1517	46.407	704 (46.4%)
11205	Potential Lead	No	246	461	53.362	246 (53.4%)
11205	Potential Lead	Yes	215	461	46.638	215 (46.6%)
11205	Unknown	No	680	1159	58.671	680 (58.7%)
11205	Unknown	Yes	479	1159	41.329	479 (41.3%)
11206	Non-Applicable	No	5	5	100	5 (100%)
11206	Not Lead	No	1187	2374	50	1187 (50%)
11206	Not Lead	Yes	1187	2374	50	1187 (50%)
11206	Potential Lead	No	257	658	39.058	257 (39.1%)
11206	Potential Lead	Yes	401	658	60.942	401 (60.9%)
11206	Unknown	No	907	1530	59.281	907 (59.3%)
11206	Unknown	Yes	623	1530	40.719	623 (40.7%)
11207	Non-Applicable	No	11	11	100	11 (100%)
11207	Not Lead	No	4729	6582	71.847	4729 (71.8%)
11207	Not Lead	Yes	1853	6582	28.153	1853 (28.2%)
11207	Potential Lead	No	853	1237	68.957	853 (69%)
11207	Potential Lead	Yes	384	1237	31.043	384 (31%)
11207	Unknown	No	2660	3563	74.656	2660 (74.7%)
11207	Unknown	Yes	903	3563	25.344	903 (25.3%)
11208	Non-Applicable	No	3	3	100	3 (100%)
11208	Not Lead	No	4662	5933	78.577	4662 (78.6%)
11208	Not Lead	Yes	1271	5933	21.423	1271 (21.4%)
11208	Potential Lead	No	1535	1969	77.958	1535 (78%)
11208	Potential Lead	Yes	434	1969	22.042	434 (22%)
11208	Unknown	No	2733	3368	81.146	2733 (81.1%)
11208	Unknown	Yes	635	3368	18.854	635 (18.9%)
11209	Not Lead	No	3872	4717	82.086	3872 (82.1%)
11209	Not Lead	Yes	845	4717	17.914	845 (17.9%)
11209	Potential Lead	No	981	1161	84.496	981 (84.5%)
11209	Potential Lead	Yes	180	1161	15.504	180 (15.5%)
11209	Unknown	No	2232	2591	86.144	2232 (86.1%)
11209	Unknown	Yes	359	2591	13.856	359 (13.9%)
11210	Non-Applicable	No	1	1	100	1 (100%)
11210	Not Lead	No	3896	4257	91.52	3896 (91.5%)
11210	Not Lead	Yes	361	4257	8.48	361 (8.5%)
11210	Potential Lead	No	1630	1749	93.196	1630 (93.2%)
11210	Potential Lead	Yes	119	1749	6.804	119 (6.8%)
11210	Unknown	No	2387	2551	93.571	2387 (93.6%)
11210	Unknown	Yes	164	2551	6.429	164 (6.4%)
11211	Non-Applicable	No	1	1	100	1 (100%)
11211	Not Lead	No	1302	2908	44.773	1302 (44.8%)
11211	Not Lead	Yes	1606	2908	55.227	1606 (55.2%)
11211	Potential Lead	No	489	1092	44.78	489 (44.8%)
11211	Potential Lead	Yes	603	1092	55.22	603 (55.2%)
11211	Unknown	No	700	1360	51.471	700 (51.5%)
11211	Unknown	Yes	660	1360	48.529	660 (48.5%)
11212	Non-Applicable	No	3	3	100	3 (100%)
11212	Not Lead	No	2591	3731	69.445	2591 (69.4%)
11212	Not Lead	Yes	1140	3731	30.555	1140 (30.6%)
11212	Potential Lead	No	202	323	62.539	202 (62.5%)
11212	Potential Lead	Yes	121	323	37.461	121 (37.5%)
11212	Unknown	No	1489	2503	59.489	1489 (59.5%)
11212	Unknown	Yes	1014	2503	40.511	1014 (40.5%)
11213	Non-Applicable	No	2	2	100	2 (100%)
11213	Not Lead	No	1637	2672	61.265	1637 (61.3%)
11213	Not Lead	Yes	1035	2672	38.735	1035 (38.7%)
11213	Potential Lead	No	650	882	73.696	650 (73.7%)
11213	Potential Lead	Yes	232	882	26.304	232 (26.3%)
11213	Unknown	No	1106	1502	73.635	1106 (73.6%)
11213	Unknown	Yes	396	1502	26.365	396 (26.4%)
11214	Not Lead	No	4174	5751	72.579	4174 (72.6%)
11214	Not Lead	Yes	1577	5751	27.421	1577 (27.4%)
11214	Potential Lead	No	932	1329	70.128	932 (70.1%)
11214	Potential Lead	Yes	397	1329	29.872	397 (29.9%)
11214	Unknown	No	1758	2382	73.804	1758 (73.8%)
11214	Unknown	Yes	624	2382	26.196	624 (26.2%)
11215	Non-Applicable	No	2	2	100	2 (100%)
11215	Not Lead	No	3048	5064	60.19	3048 (60.2%)
11215	Not Lead	Yes	2016	5064	39.81	2016 (39.8%)
11215	Potential Lead	No	1133	1913	59.226	1133 (59.2%)
11215	Potential Lead	Yes	780	1913	40.774	780 (40.8%)
11215	Unknown	No	1215	2006	60.568	1215 (60.6%)
11215	Unknown	Yes	791	2006	39.432	791 (39.4%)
11216	Non-Applicable	No	2	2	100	2 (100%)
11216	Not Lead	No	1449	3376	42.921	1449 (42.9%)
11216	Not Lead	Yes	1927	3376	57.079	1927 (57.1%)
11216	Potential Lead	No	603	1079	55.885	603 (55.9%)
11216	Potential Lead	Yes	476	1079	44.115	476 (44.1%)
11216	Unknown	No	800	1595	50.157	800 (50.2%)
11216	Unknown	Yes	795	1595	49.843	795 (49.8%)
11217	Not Lead	No	1161	2337	49.679	1161 (49.7%)
11217	Not Lead	Yes	1176	2337	50.321	1176 (50.3%)
11217	Potential Lead	No	268	531	50.471	268 (50.5%)
11217	Potential Lead	Yes	263	531	49.529	263 (49.5%)
11217	Unknown	No	620	1111	55.806	620 (55.8%)
11217	Unknown	Yes	491	1111	44.194	491 (44.2%)
11218	Not Lead	No	3031	3950	76.734	3031 (76.7%)
11218	Not Lead	Yes	919	3950	23.266	919 (23.3%)
11218	Potential Lead	No	932	1175	79.319	932 (79.3%)
11218	Potential Lead	Yes	243	1175	20.681	243 (20.7%)
11218	Unknown	No	1245	1749	71.184	1245 (71.2%)
11218	Unknown	Yes	504	1749	28.816	504 (28.8%)
11219	Not Lead	No	3074	4446	69.141	3074 (69.1%)
11219	Not Lead	Yes	1372	4446	30.859	1372 (30.9%)
11219	Potential Lead	No	776	1163	66.724	776 (66.7%)
11219	Potential Lead	Yes	387	1163	33.276	387 (33.3%)
11219	Unknown	No	1941	3040	63.849	1941 (63.8%)
11219	Unknown	Yes	1099	3040	36.151	1099 (36.2%)
11220	Not Lead	No	3284	4914	66.829	3284 (66.8%)
11220	Not Lead	Yes	1630	4914	33.171	1630 (33.2%)
11220	Potential Lead	No	919	1409	65.224	919 (65.2%)
11220	Potential Lead	Yes	490	1409	34.776	490 (34.8%)
11220	Unknown	No	1999	2687	74.395	1999 (74.4%)
11220	Unknown	Yes	688	2687	25.605	688 (25.6%)
11221	Non-Applicable	No	4	4	100	4 (100%)
11221	Not Lead	No	2761	5065	54.511	2761 (54.5%)
11221	Not Lead	Yes	2304	5065	45.489	2304 (45.5%)
11221	Potential Lead	No	843	1611	52.328	843 (52.3%)
11221	Potential Lead	Yes	768	1611	47.672	768 (47.7%)
11221	Unknown	No	1519	2403	63.213	1519 (63.2%)
11221	Unknown	Yes	884	2403	36.787	884 (36.8%)
11222	Non-Applicable	No	2	2	100	2 (100%)
11222	Not Lead	No	1340	2864	46.788	1340 (46.8%)
11222	Not Lead	Yes	1524	2864	53.212	1524 (53.2%)
11222	Potential Lead	No	464	1190	38.992	464 (39%)
11222	Potential Lead	Yes	726	1190	61.008	726 (61%)
11222	Unknown	No	743	1192	62.332	743 (62.3%)
11222	Unknown	Yes	449	1192	37.668	449 (37.7%)
11223	Non-Applicable	No	3	3	100	3 (100%)
11223	Not Lead	No	4426	5433	81.465	4426 (81.5%)
11223	Not Lead	Yes	1007	5433	18.535	1007 (18.5%)
11223	Potential Lead	No	1172	1430	81.958	1172 (82%)
11223	Potential Lead	Yes	258	1430	18.042	258 (18%)
11223	Unknown	No	2874	3459	83.088	2874 (83.1%)
11223	Unknown	Yes	585	3459	16.912	585 (16.9%)
11224	Not Lead	No	1479	1753	84.37	1479 (84.4%)
11224	Not Lead	Yes	274	1753	15.63	274 (15.6%)
11224	Potential Lead	No	152	212	71.698	152 (71.7%)
11224	Potential Lead	Yes	60	212	28.302	60 (28.3%)
11224	Unknown	No	680	827	82.225	680 (82.2%)
11224	Unknown	Yes	147	827	17.775	147 (17.8%)
11225	Not Lead	No	1446	2067	69.956	1446 (70%)
11225	Not Lead	Yes	621	2067	30.044	621 (30%)
11225	Potential Lead	No	553	681	81.204	553 (81.2%)
11225	Potential Lead	Yes	128	681	18.796	128 (18.8%)
11225	Unknown	No	905	1179	76.76	905 (76.8%)
11225	Unknown	Yes	274	1179	23.24	274 (23.2%)
11226	Not Lead	No	2005	3215	62.364	2005 (62.4%)
11226	Not Lead	Yes	1210	3215	37.636	1210 (37.6%)
11226	Potential Lead	No	361	487	74.127	361 (74.1%)
11226	Potential Lead	Yes	126	487	25.873	126 (25.9%)
11226	Unknown	No	1092	1596	68.421	1092 (68.4%)
11226	Unknown	Yes	504	1596	31.579	504 (31.6%)
11228	Not Lead	No	3629	4273	84.929	3629 (84.9%)
11228	Not Lead	Yes	644	4273	15.071	644 (15.1%)
11228	Potential Lead	No	1064	1242	85.668	1064 (85.7%)
11228	Potential Lead	Yes	178	1242	14.332	178 (14.3%)
11228	Unknown	No	2044	2345	87.164	2044 (87.2%)
11228	Unknown	Yes	301	2345	12.836	301 (12.8%)
11229	Not Lead	No	4780	5256	90.944	4780 (90.9%)
11229	Not Lead	Yes	476	5256	9.056	476 (9.1%)
11229	Potential Lead	No	918	998	91.984	918 (92%)
11229	Potential Lead	Yes	80	998	8.016	80 (8%)
11229	Unknown	No	5513	5792	95.183	5513 (95.2%)
11229	Unknown	Yes	279	5792	4.817	279 (4.8%)
11230	Non-Applicable	No	2	2	100	2 (100%)
11230	Not Lead	No	3699	4354	84.956	3699 (85%)
11230	Not Lead	Yes	655	4354	15.044	655 (15%)
11230	Potential Lead	No	1258	1429	88.034	1258 (88%)
11230	Potential Lead	Yes	171	1429	11.966	171 (12%)
11230	Unknown	No	1877	2180	86.101	1877 (86.1%)
11230	Unknown	Yes	303	2180	13.899	303 (13.9%)
11231	Non-Applicable	No	1	1	100	1 (100%)
11231	Not Lead	No	1320	2520	52.381	1320 (52.4%)
11231	Not Lead	Yes	1200	2520	47.619	1200 (47.6%)
11231	Potential Lead	No	308	862	35.731	308 (35.7%)
11231	Potential Lead	Yes	554	862	64.269	554 (64.3%)
11231	Unknown	No	934	1437	64.997	934 (65%)
11231	Unknown	Yes	503	1437	35.003	503 (35%)
11232	Not Lead	No	1079	1583	68.162	1079 (68.2%)
11232	Not Lead	Yes	504	1583	31.838	504 (31.8%)
11232	Potential Lead	No	394	607	64.909	394 (64.9%)
11232	Potential Lead	Yes	213	607	35.091	213 (35.1%)
11232	Unknown	No	554	763	72.608	554 (72.6%)
11232	Unknown	Yes	209	763	27.392	209 (27.4%)
11233	Non-Applicable	No	10	10	100	10 (100%)
11233	Not Lead	No	2408	4307	55.909	2408 (55.9%)
11233	Not Lead	Yes	1899	4307	44.091	1899 (44.1%)
11233	Potential Lead	No	889	1461	60.849	889 (60.8%)
11233	Potential Lead	Yes	572	1461	39.151	572 (39.2%)
11233	Unknown	No	1386	2212	62.658	1386 (62.7%)
11233	Unknown	Yes	826	2212	37.342	826 (37.3%)
11234	Non-Applicable	No	2	2	100	2 (100%)
11234	Not Lead	No	7796	8112	96.105	7796 (96.1%)
11234	Not Lead	Yes	316	8112	3.895	316 (3.9%)
11234	Potential Lead	No	1245	1293	96.288	1245 (96.3%)
11234	Potential Lead	Yes	48	1293	3.712	48 (3.7%)
11234	Unknown	No	9761	9958	98.022	9761 (98%)
11234	Unknown	Yes	197	9958	1.978	197 (2%)
11235	Non-Applicable	No	1	1	100	1 (100%)
11235	Not Lead	No	2415	2818	85.699	2415 (85.7%)
11235	Not Lead	Yes	403	2818	14.301	403 (14.3%)
11235	Potential Lead	No	267	341	78.299	267 (78.3%)
11235	Potential Lead	Yes	74	341	21.701	74 (21.7%)
11235	Unknown	No	3774	4759	79.302	3774 (79.3%)
11235	Unknown	Yes	985	4759	20.698	985 (20.7%)
11236	Non-Applicable	No	1	1	100	1 (100%)
11236	Not Lead	No	9956	10656	93.431	9956 (93.4%)
11236	Not Lead	Yes	700	10656	6.569	700 (6.6%)
11236	Potential Lead	No	771	851	90.599	771 (90.6%)
11236	Potential Lead	Yes	80	851	9.401	80 (9.4%)
11236	Unknown	No	2879	3155	91.252	2879 (91.3%)
11236	Unknown	Yes	276	3155	8.748	276 (8.7%)
11237	Not Lead	No	905	2330	38.841	905 (38.8%)
11237	Not Lead	Yes	1425	2330	61.159	1425 (61.2%)
11237	Potential Lead	No	206	875	23.543	206 (23.5%)
11237	Potential Lead	Yes	669	875	76.457	669 (76.5%)
11237	Unknown	No	687	1163	59.071	687 (59.1%)
11237	Unknown	Yes	476	1163	40.929	476 (40.9%)
11238	Non-Applicable	No	2	2	100	2 (100%)
11238	Not Lead	No	1112	2496	44.551	1112 (44.6%)
11238	Not Lead	Yes	1384	2496	55.449	1384 (55.4%)
11238	Potential Lead	No	360	613	58.728	360 (58.7%)
11238	Potential Lead	Yes	253	613	41.272	253 (41.3%)
11238	Unknown	No	883	1669	52.906	883 (52.9%)
11238	Unknown	Yes	786	1669	47.094	786 (47.1%)
11239	Not Lead	No	330	357	92.437	330 (92.4%)
11239	Not Lead	Yes	27	357	7.563	27 (7.6%)
11239	Potential Lead	No	1	1	100	1 (100%)
11239	Unknown	No	244	258	94.574	244 (94.6%)
11239	Unknown	Yes	14	258	5.426	14 (5.4%)
11241	Not Lead	No	1	1	100	1 (100%)
11249	Not Lead	No	396	773	51.229	396 (51.2%)
11249	Not Lead	Yes	377	773	48.771	377 (48.8%)
11249	Potential Lead	No	88	205	42.927	88 (42.9%)
11249	Potential Lead	Yes	117	205	57.073	117 (57.1%)
11249	Unknown	No	279	555	50.27	279 (50.3%)
11249	Unknown	Yes	276	555	49.73	276 (49.7%)
11251	Not Lead	No	1	1	100	1 (100%)
11354	Non-Applicable	No	2	2	100	2 (100%)
11354	Not Lead	No	2815	3198	88.024	2815 (88%)
11354	Not Lead	Yes	383	3198	11.976	383 (12%)
11354	Potential Lead	No	671	701	95.72	671 (95.7%)
11354	Potential Lead	Yes	30	701	4.28	30 (4.3%)
11354	Unknown	No	1049	1277	82.146	1049 (82.1%)
11354	Unknown	Yes	228	1277	17.854	228 (17.9%)
11355	Non-Applicable	No	1	1	100	1 (100%)
11355	Not Lead	No	4015	4540	88.436	4015 (88.4%)
11355	Not Lead	Yes	525	4540	11.564	525 (11.6%)
11355	Potential Lead	No	733	785	93.376	733 (93.4%)
11355	Potential Lead	Yes	52	785	6.624	52 (6.6%)
11355	Unknown	No	1197	1489	80.39	1197 (80.4%)
11355	Unknown	Yes	292	1489	19.61	292 (19.6%)
11356	Non-Applicable	No	1	1	100	1 (100%)
11356	Not Lead	No	2682	2975	90.151	2682 (90.2%)
11356	Not Lead	Yes	293	2975	9.849	293 (9.8%)
11356	Potential Lead	No	704	784	89.796	704 (89.8%)
11356	Potential Lead	Yes	80	784	10.204	80 (10.2%)
11356	Unknown	No	963	1046	92.065	963 (92.1%)
11356	Unknown	Yes	83	1046	7.935	83 (7.9%)
11357	Not Lead	No	6778	6952	97.497	6778 (97.5%)
11357	Not Lead	Yes	174	6952	2.503	174 (2.5%)
11357	Potential Lead	No	789	813	97.048	789 (97%)
11357	Potential Lead	Yes	24	813	2.952	24 (3%)
11357	Unknown	No	1922	1996	96.293	1922 (96.3%)
11357	Unknown	Yes	74	1996	3.707	74 (3.7%)
11358	Not Lead	No	4573	4932	92.721	4573 (92.7%)
11358	Not Lead	Yes	359	4932	7.279	359 (7.3%)
11358	Potential Lead	No	1485	1533	96.869	1485 (96.9%)
11358	Potential Lead	Yes	48	1533	3.131	48 (3.1%)
11358	Unknown	No	1983	2157	91.933	1983 (91.9%)
11358	Unknown	Yes	174	2157	8.067	174 (8.1%)
11359	Unknown	No	3	3	100	3 (100%)
11360	Not Lead	No	1948	2039	95.537	1948 (95.5%)
11360	Not Lead	Yes	91	2039	4.463	91 (4.5%)
11360	Potential Lead	No	67	71	94.366	67 (94.4%)
11360	Potential Lead	Yes	4	71	5.634	4 (5.6%)
11360	Unknown	No	381	398	95.729	381 (95.7%)
11360	Unknown	Yes	17	398	4.271	17 (4.3%)
11361	Not Lead	No	3826	4026	95.032	3826 (95%)
11361	Not Lead	Yes	200	4026	4.968	200 (5%)
11361	Potential Lead	No	1012	1046	96.75	1012 (96.7%)
11361	Potential Lead	Yes	34	1046	3.25	34 (3.3%)
11361	Unknown	No	1249	1328	94.051	1249 (94.1%)
11361	Unknown	Yes	79	1328	5.949	79 (5.9%)
11362	Non-Applicable	No	3	3	100	3 (100%)
11362	Not Lead	No	2450	2501	97.961	2450 (98%)
11362	Not Lead	Yes	51	2501	2.039	51 (2%)
11362	Potential Lead	No	201	203	99.015	201 (99%)
11362	Potential Lead	Yes	2	203	0.985	2 (1%)
11362	Unknown	No	685	711	96.343	685 (96.3%)
11362	Unknown	Yes	26	711	3.657	26 (3.7%)
11363	Non-Applicable	No	5	5	100	5 (100%)
11363	Not Lead	No	1230	1255	98.008	1230 (98%)
11363	Not Lead	Yes	25	1255	1.992	25 (2%)
11363	Potential Lead	No	335	338	99.112	335 (99.1%)
11363	Potential Lead	Yes	3	338	0.888	3 (0.9%)
11363	Unknown	No	565	577	97.92	565 (97.9%)
11363	Unknown	Yes	12	577	2.08	12 (2.1%)
11364	Not Lead	No	5115	5228	97.839	5115 (97.8%)
11364	Not Lead	Yes	113	5228	2.161	113 (2.2%)
11364	Potential Lead	No	227	230	98.696	227 (98.7%)
11364	Potential Lead	Yes	3	230	1.304	3 (1.3%)
11364	Unknown	No	560	585	95.726	560 (95.7%)
11364	Unknown	Yes	25	585	4.274	25 (4.3%)
11365	Non-Applicable	No	1	1	100	1 (100%)
11365	Not Lead	No	4727	4918	96.116	4727 (96.1%)
11365	Not Lead	Yes	191	4918	3.884	191 (3.9%)
11365	Potential Lead	No	215	226	95.133	215 (95.1%)
11365	Potential Lead	Yes	11	226	4.867	11 (4.9%)
11365	Unknown	No	1160	1240	93.548	1160 (93.5%)
11365	Unknown	Yes	80	1240	6.452	80 (6.5%)
11366	Not Lead	No	2953	3001	98.401	2953 (98.4%)
11366	Not Lead	Yes	48	3001	1.599	48 (1.6%)
11366	Potential Lead	No	338	353	95.751	338 (95.8%)
11366	Potential Lead	Yes	15	353	4.249	15 (4.2%)
11366	Unknown	No	270	304	88.816	270 (88.8%)
11366	Unknown	Yes	34	304	11.184	34 (11.2%)
11367	Not Lead	No	3911	4090	95.623	3911 (95.6%)
11367	Not Lead	Yes	179	4090	4.377	179 (4.4%)
11367	Potential Lead	No	83	91	91.209	83 (91.2%)
11367	Potential Lead	Yes	8	91	8.791	8 (8.8%)
11367	Unknown	No	545	596	91.443	545 (91.4%)
11367	Unknown	Yes	51	596	8.557	51 (8.6%)
11368	Not Lead	No	2636	4210	62.613	2636 (62.6%)
11368	Not Lead	Yes	1574	4210	37.387	1574 (37.4%)
11368	Potential Lead	No	1585	2129	74.448	1585 (74.4%)
11368	Potential Lead	Yes	544	2129	25.552	544 (25.6%)
11368	Unknown	No	1020	1593	64.03	1020 (64%)
11368	Unknown	Yes	573	1593	35.97	573 (36%)
11369	Non-Applicable	No	1	1	100	1 (100%)
11369	Not Lead	No	2577	2865	89.948	2577 (89.9%)
11369	Not Lead	Yes	288	2865	10.052	288 (10.1%)
11369	Potential Lead	No	1400	1595	87.774	1400 (87.8%)
11369	Potential Lead	Yes	195	1595	12.226	195 (12.2%)
11369	Unknown	No	779	876	88.927	779 (88.9%)
11369	Unknown	Yes	97	876	11.073	97 (11.1%)
11370	Non-Applicable	No	4	4	100	4 (100%)
11370	Not Lead	No	2709	3120	86.827	2709 (86.8%)
11370	Not Lead	Yes	411	3120	13.173	411 (13.2%)
11370	Potential Lead	No	471	556	84.712	471 (84.7%)
11370	Potential Lead	Yes	85	556	15.288	85 (15.3%)
11370	Unknown	No	361	434	83.18	361 (83.2%)
11370	Unknown	Yes	73	434	16.82	73 (16.8%)
11371	Not Lead	No	1	1	100	1 (100%)
11371	Unknown	No	1	1	100	1 (100%)
11372	Not Lead	No	935	1423	65.706	935 (65.7%)
11372	Not Lead	Yes	488	1423	34.294	488 (34.3%)
11372	Potential Lead	No	709	895	79.218	709 (79.2%)
11372	Potential Lead	Yes	186	895	20.782	186 (20.8%)
11372	Unknown	No	296	414	71.498	296 (71.5%)
11372	Unknown	Yes	118	414	28.502	118 (28.5%)
11373	Non-Applicable	No	1	1	100	1 (100%)
11373	Not Lead	No	3144	4411	71.276	3144 (71.3%)
11373	Not Lead	Yes	1267	4411	28.724	1267 (28.7%)
11373	Potential Lead	No	1281	1578	81.179	1281 (81.2%)
11373	Potential Lead	Yes	297	1578	18.821	297 (18.8%)
11373	Unknown	No	805	1220	65.984	805 (66%)
11373	Unknown	Yes	415	1220	34.016	415 (34%)
11374	Not Lead	No	1832	2067	88.631	1832 (88.6%)
11374	Not Lead	Yes	235	2067	11.369	235 (11.4%)
11374	Potential Lead	No	359	377	95.225	359 (95.2%)
11374	Potential Lead	Yes	18	377	4.775	18 (4.8%)
11374	Unknown	No	729	849	85.866	729 (85.9%)
11374	Unknown	Yes	120	849	14.134	120 (14.1%)
11375	Non-Applicable	No	2	2	100	2 (100%)
11375	Not Lead	No	3542	3920	90.357	3542 (90.4%)
11375	Not Lead	Yes	378	3920	9.643	378 (9.6%)
11375	Potential Lead	No	1163	1208	96.275	1163 (96.3%)
11375	Potential Lead	Yes	45	1208	3.725	45 (3.7%)
11375	Unknown	No	1578	1743	90.534	1578 (90.5%)
11375	Unknown	Yes	165	1743	9.466	165 (9.5%)
11377	Non-Applicable	No	1	1	100	1 (100%)
11377	Not Lead	No	3967	5047	78.601	3967 (78.6%)
11377	Not Lead	Yes	1080	5047	21.399	1080 (21.4%)
11377	Potential Lead	No	1372	1681	81.618	1372 (81.6%)
11377	Potential Lead	Yes	309	1681	18.382	309 (18.4%)
11377	Unknown	No	1120	1452	77.135	1120 (77.1%)
11377	Unknown	Yes	332	1452	22.865	332 (22.9%)
11378	Non-Applicable	No	1	1	100	1 (100%)
11378	Not Lead	No	3946	4369	90.318	3946 (90.3%)
11378	Not Lead	Yes	423	4369	9.682	423 (9.7%)
11378	Potential Lead	No	1840	2037	90.329	1840 (90.3%)
11378	Potential Lead	Yes	197	2037	9.671	197 (9.7%)
11378	Unknown	No	1629	1782	91.414	1629 (91.4%)
11378	Unknown	Yes	153	1782	8.586	153 (8.6%)
11379	Non-Applicable	No	2	2	100	2 (100%)
11379	Not Lead	No	5287	5647	93.625	5287 (93.6%)
11379	Not Lead	Yes	360	5647	6.375	360 (6.4%)
11379	Potential Lead	No	1602	1723	92.977	1602 (93%)
11379	Potential Lead	Yes	121	1723	7.023	121 (7%)
11379	Unknown	No	1194	1339	89.171	1194 (89.2%)
11379	Unknown	Yes	145	1339	10.829	145 (10.8%)
11385	Not Lead	No	4438	6568	67.57	4438 (67.6%)
11385	Not Lead	Yes	2130	6568	32.43	2130 (32.4%)
11385	Potential Lead	No	3339	4625	72.195	3339 (72.2%)
11385	Potential Lead	Yes	1286	4625	27.805	1286 (27.8%)
11385	Unknown	No	2533	3476	72.871	2533 (72.9%)
11385	Unknown	Yes	943	3476	27.129	943 (27.1%)
11411	Not Lead	No	3694	3775	97.854	3694 (97.9%)
11411	Not Lead	Yes	81	3775	2.146	81 (2.1%)
11411	Potential Lead	No	595	603	98.673	595 (98.7%)
11411	Potential Lead	Yes	8	603	1.327	8 (1.3%)
11411	Unknown	No	975	994	98.089	975 (98.1%)
11411	Unknown	Yes	19	994	1.911	19 (1.9%)
11412	Not Lead	No	3554	3803	93.453	3554 (93.5%)
11412	Not Lead	Yes	249	3803	6.547	249 (6.5%)
11412	Potential Lead	No	3587	3742	95.858	3587 (95.9%)
11412	Potential Lead	Yes	155	3742	4.142	155 (4.1%)
11412	Unknown	No	1161	1215	95.556	1161 (95.6%)
11412	Unknown	Yes	54	1215	4.444	54 (4.4%)
11413	Non-Applicable	No	2	2	100	2 (100%)
11413	Not Lead	No	5351	5606	95.451	5351 (95.5%)
11413	Not Lead	Yes	255	5606	4.549	255 (4.5%)
11413	Potential Lead	No	2337	2424	96.411	2337 (96.4%)
11413	Potential Lead	Yes	87	2424	3.589	87 (3.6%)
11413	Unknown	No	1821	1873	97.224	1821 (97.2%)
11413	Unknown	Yes	52	1873	2.776	52 (2.8%)
11414	Non-Applicable	No	13	13	100	13 (100%)
11414	Not Lead	No	4134	4328	95.518	4134 (95.5%)
11414	Not Lead	Yes	194	4328	4.482	194 (4.5%)
11414	Potential Lead	No	100	101	99.01	100 (99%)
11414	Potential Lead	Yes	1	101	0.99	1 (1%)
11414	Unknown	No	1478	1542	95.85	1478 (95.8%)
11414	Unknown	Yes	64	1542	4.15	64 (4.2%)
11415	Non-Applicable	No	1	1	100	1 (100%)
11415	Not Lead	No	791	975	81.128	791 (81.1%)
11415	Not Lead	Yes	184	975	18.872	184 (18.9%)
11415	Potential Lead	No	134	150	89.333	134 (89.3%)
11415	Potential Lead	Yes	16	150	10.667	16 (10.7%)
11415	Unknown	No	149	178	83.708	149 (83.7%)
11415	Unknown	Yes	29	178	16.292	29 (16.3%)
11416	Not Lead	No	1621	1972	82.201	1621 (82.2%)
11416	Not Lead	Yes	351	1972	17.799	351 (17.8%)
11416	Potential Lead	No	434	510	85.098	434 (85.1%)
11416	Potential Lead	Yes	76	510	14.902	76 (14.9%)
11416	Unknown	No	1233	1367	90.198	1233 (90.2%)
11416	Unknown	Yes	134	1367	9.802	134 (9.8%)
11417	Not Lead	No	3173	3477	91.257	3173 (91.3%)
11417	Not Lead	Yes	304	3477	8.743	304 (8.7%)
11417	Potential Lead	No	885	950	93.158	885 (93.2%)
11417	Potential Lead	Yes	65	950	6.842	65 (6.8%)
11417	Unknown	No	1326	1460	90.822	1326 (90.8%)
11417	Unknown	Yes	134	1460	9.178	134 (9.2%)
11418	Not Lead	No	2748	3211	85.581	2748 (85.6%)
11418	Not Lead	Yes	463	3211	14.419	463 (14.4%)
11418	Potential Lead	No	1299	1485	87.475	1299 (87.5%)
11418	Potential Lead	Yes	186	1485	12.525	186 (12.5%)
11418	Unknown	No	488	543	89.871	488 (89.9%)
11418	Unknown	Yes	55	543	10.129	55 (10.1%)
11419	Not Lead	No	3150	3534	89.134	3150 (89.1%)
11419	Not Lead	Yes	384	3534	10.866	384 (10.9%)
11419	Potential Lead	No	2677	2874	93.145	2677 (93.1%)
11419	Potential Lead	Yes	197	2874	6.855	197 (6.9%)
11419	Unknown	No	1117	1179	94.741	1117 (94.7%)
11419	Unknown	Yes	62	1179	5.259	62 (5.3%)
11420	Non-Applicable	No	4	4	100	4 (100%)
11420	Not Lead	No	4459	4660	95.687	4459 (95.7%)
11420	Not Lead	Yes	201	4660	4.313	201 (4.3%)
11420	Potential Lead	No	3029	3146	96.281	3029 (96.3%)
11420	Potential Lead	Yes	117	3146	3.719	117 (3.7%)
11420	Unknown	No	1520	1582	96.081	1520 (96.1%)
11420	Unknown	Yes	62	1582	3.919	62 (3.9%)
11421	Not Lead	No	3757	4149	90.552	3757 (90.6%)
11421	Not Lead	Yes	392	4149	9.448	392 (9.4%)
11421	Potential Lead	No	1438	1600	89.875	1438 (89.9%)
11421	Potential Lead	Yes	162	1600	10.125	162 (10.1%)
11421	Unknown	No	478	513	93.177	478 (93.2%)
11421	Unknown	Yes	35	513	6.823	35 (6.8%)
11422	Not Lead	No	5160	5383	95.857	5160 (95.9%)
11422	Not Lead	Yes	223	5383	4.143	223 (4.1%)
11422	Potential Lead	No	652	674	96.736	652 (96.7%)
11422	Potential Lead	Yes	22	674	3.264	22 (3.3%)
11422	Unknown	No	788	815	96.687	788 (96.7%)
11422	Unknown	Yes	27	815	3.313	27 (3.3%)
11423	Not Lead	No	2544	2722	93.461	2544 (93.5%)
11423	Not Lead	Yes	178	2722	6.539	178 (6.5%)
11423	Potential Lead	No	1363	1418	96.121	1363 (96.1%)
11423	Potential Lead	Yes	55	1418	3.879	55 (3.9%)
11423	Unknown	No	1055	1098	96.084	1055 (96.1%)
11423	Unknown	Yes	43	1098	3.916	43 (3.9%)
11426	Not Lead	No	2631	2690	97.807	2631 (97.8%)
11426	Not Lead	Yes	59	2690	2.193	59 (2.2%)
11426	Potential Lead	No	630	641	98.284	630 (98.3%)
11426	Potential Lead	Yes	11	641	1.716	11 (1.7%)
11426	Unknown	No	1175	1188	98.906	1175 (98.9%)
11426	Unknown	Yes	13	1188	1.094	13 (1.1%)
11427	Not Lead	No	2567	2663	96.395	2567 (96.4%)
11427	Not Lead	Yes	96	2663	3.605	96 (3.6%)
11427	Potential Lead	No	1030	1049	98.189	1030 (98.2%)
11427	Potential Lead	Yes	19	1049	1.811	19 (1.8%)
11427	Unknown	No	546	559	97.674	546 (97.7%)
11427	Unknown	Yes	13	559	2.326	13 (2.3%)
11428	Not Lead	No	1430	1505	95.017	1430 (95%)
11428	Not Lead	Yes	75	1505	4.983	75 (5%)
11428	Potential Lead	No	1956	2001	97.751	1956 (97.8%)
11428	Potential Lead	Yes	45	2001	2.249	45 (2.2%)
11428	Unknown	No	806	834	96.643	806 (96.6%)
11428	Unknown	Yes	28	834	3.357	28 (3.4%)
11429	Not Lead	No	2633	2762	95.329	2633 (95.3%)
11429	Not Lead	Yes	129	2762	4.671	129 (4.7%)
11429	Potential Lead	No	1630	1701	95.826	1630 (95.8%)
11429	Potential Lead	Yes	71	1701	4.174	71 (4.2%)
11429	Unknown	No	1314	1356	96.903	1314 (96.9%)
11429	Unknown	Yes	42	1356	3.097	42 (3.1%)
11430	Non-Applicable	No	1	1	100	1 (100%)
11430	Not Lead	No	6	8	75	6 (75%)
11430	Not Lead	Yes	2	8	25	2 (25%)
11430	Unknown	No	21	21	100	21 (100%)
11432	Not Lead	No	3467	3930	88.219	3467 (88.2%)
11432	Not Lead	Yes	463	3930	11.781	463 (11.8%)
11432	Potential Lead	No	1283	1375	93.309	1283 (93.3%)
11432	Potential Lead	Yes	92	1375	6.691	92 (6.7%)
11432	Unknown	No	1224	1349	90.734	1224 (90.7%)
11432	Unknown	Yes	125	1349	9.266	125 (9.3%)
11433	Non-Applicable	No	3	3	100	3 (100%)
11433	Not Lead	No	2912	3305	88.109	2912 (88.1%)
11433	Not Lead	Yes	393	3305	11.891	393 (11.9%)
11433	Potential Lead	No	1294	1483	87.256	1294 (87.3%)
11433	Potential Lead	Yes	189	1483	12.744	189 (12.7%)
11433	Unknown	No	1544	1706	90.504	1544 (90.5%)
11433	Unknown	Yes	162	1706	9.496	162 (9.5%)
11434	Non-Applicable	No	4	4	100	4 (100%)
11434	Not Lead	No	5686	6089	93.382	5686 (93.4%)
11434	Not Lead	Yes	403	6089	6.618	403 (6.6%)
11434	Potential Lead	No	2403	2596	92.565	2403 (92.6%)
11434	Potential Lead	Yes	193	2596	7.435	193 (7.4%)
11434	Unknown	No	2058	2163	95.146	2058 (95.1%)
11434	Unknown	Yes	105	2163	4.854	105 (4.9%)
11435	Not Lead	No	2637	3065	86.036	2637 (86%)
11435	Not Lead	Yes	428	3065	13.964	428 (14%)
11435	Potential Lead	No	1588	1828	86.871	1588 (86.9%)
11435	Potential Lead	Yes	240	1828	13.129	240 (13.1%)
11435	Unknown	No	1131	1307	86.534	1131 (86.5%)
11435	Unknown	Yes	176	1307	13.466	176 (13.5%)
11436	Not Lead	No	2121	2282	92.945	2121 (92.9%)
11436	Not Lead	Yes	161	2282	7.055	161 (7.1%)
11436	Potential Lead	No	1219	1292	94.35	1219 (94.3%)
11436	Potential Lead	Yes	73	1292	5.65	73 (5.7%)
11436	Unknown	No	840	882	95.238	840 (95.2%)
11436	Unknown	Yes	42	882	4.762	42 (4.8%)
11451	Unknown	No	1	1	100	1 (100%)
11691	Non-Applicable	No	4	4	100	4 (100%)
11691	Not Lead	No	3588	4317	83.113	3588 (83.1%)
11691	Not Lead	Yes	729	4317	16.887	729 (16.9%)
11691	Potential Lead	No	545	626	87.061	545 (87.1%)
11691	Potential Lead	Yes	81	626	12.939	81 (12.9%)
11691	Unknown	No	1601	1792	89.342	1601 (89.3%)
11691	Unknown	Yes	191	1792	10.658	191 (10.7%)
11692	Non-Applicable	No	1	1	100	1 (100%)
11692	Not Lead	No	1370	1566	87.484	1370 (87.5%)
11692	Not Lead	Yes	196	1566	12.516	196 (12.5%)
11692	Potential Lead	No	109	144	75.694	109 (75.7%)
11692	Potential Lead	Yes	35	144	24.306	35 (24.3%)
11692	Unknown	No	596	650	91.692	596 (91.7%)
11692	Unknown	Yes	54	650	8.308	54 (8.3%)
11693	Non-Applicable	No	3	3	100	3 (100%)
11693	Not Lead	No	713	861	82.811	713 (82.8%)
11693	Not Lead	Yes	148	861	17.189	148 (17.2%)
11693	Potential Lead	No	422	443	95.26	422 (95.3%)
11693	Potential Lead	Yes	21	443	4.74	21 (4.7%)
11693	Unknown	No	610	645	94.574	610 (94.6%)
11693	Unknown	Yes	35	645	5.426	35 (5.4%)
11694	Non-Applicable	No	6	6	100	6 (100%)
11694	Not Lead	No	2129	2429	87.649	2129 (87.6%)
11694	Not Lead	Yes	300	2429	12.351	300 (12.4%)
11694	Potential Lead	No	672	779	86.264	672 (86.3%)
11694	Potential Lead	Yes	107	779	13.736	107 (13.7%)
11694	Unknown	No	449	522	86.015	449 (86%)
11694	Unknown	Yes	73	522	13.985	73 (14%)
11695	Unknown	No	4	4	100	4 (100%)
11697	Not Lead	No	3	3	100	3 (100%)
11697	Potential Lead	No	2	2	100	2 (100%)
11697	Unknown	No	25	25	100	25 (100%)
12345	Not Lead	Yes	1	1	100	1 (100%)
12345	Potential Lead	No	1	1	100	1 (100%)
12345	Unknown	No	1	3	33.333	1 (33.3%)
12345	Unknown	Yes	2	3	66.667	2 (66.7%)
Missing	Non-Applicable	No	9	9	100	9 (100%)
Missing	Not Lead	No	50	51	98.039	50 (98%)
Missing	Not Lead	Yes	1	51	1.961	1 (2%)
Missing	Potential Lead	No	13	14	92.857	13 (92.9%)
Missing	Potential Lead	Yes	1	14	7.143	1 (7.1%)
Missing	Unknown	No	576	583	98.799	576 (98.8%)
Missing	Unknown	Yes	7	583	1.201	7 (1.2%)

### Sheet: S Table 13
Supplemental Table 13. Number and proportion of service line type (Potential Lead, Unknown, Not Lead, Non-Applicable) by zip code, stratified by city owned
Zip code	Service line material	City owned	N	Total material N	Percent	N (Percent)
10001	Not Lead	No	459	485	94.6	459 (94.6%)
10001	Not Lead	Yes	26	485	5.4	26 (5.4%)
10001	Potential Lead	No	103	104	99	103 (99%)
10001	Potential Lead	Yes	1	104	1	1 (1%)
10001	Unknown	No	371	380	97.6	371 (97.6%)
10001	Unknown	Yes	9	380	2.4	9 (2.4%)
10002	Non-Applicable	Yes	6	6	100	6 (100%)
10002	Not Lead	No	829	891	93	829 (93%)
10002	Not Lead	Yes	62	891	7	62 (7%)
10002	Potential Lead	No	278	282	98.6	278 (98.6%)
10002	Potential Lead	Yes	4	282	1.4	4 (1.4%)
10002	Unknown	No	428	478	89.5	428 (89.5%)
10002	Unknown	Yes	50	478	10.5	50 (10.5%)
10003	Non-Applicable	Yes	1	1	100	1 (100%)
10003	Not Lead	No	966	995	97.1	966 (97.1%)
10003	Not Lead	Yes	29	995	2.9	29 (2.9%)
10003	Potential Lead	No	283	283	100	283 (100%)
10003	Unknown	No	565	571	98.9	565 (98.9%)
10003	Unknown	Yes	6	571	1.1	6 (1.1%)
10004	Not Lead	No	59	73	80.8	59 (80.8%)
10004	Not Lead	Yes	14	73	19.2	14 (19.2%)
10004	Potential Lead	No	6	6	100	6 (100%)
10004	Unknown	No	29	34	85.3	29 (85.3%)
10004	Unknown	Yes	5	34	14.7	5 (14.7%)
10005	Not Lead	No	39	43	90.7	39 (90.7%)
10005	Not Lead	Yes	4	43	9.3	4 (9.3%)
10005	Potential Lead	No	2	2	100	2 (100%)
10005	Unknown	No	16	18	88.9	16 (88.9%)
10005	Unknown	Yes	2	18	11.1	2 (11.1%)
10006	Not Lead	No	34	39	87.2	34 (87.2%)
10006	Not Lead	Yes	5	39	12.8	5 (12.8%)
10006	Potential Lead	No	3	3	100	3 (100%)
10006	Unknown	No	20	21	95.2	20 (95.2%)
10006	Unknown	Yes	1	21	4.8	1 (4.8%)
10007	Not Lead	No	93	116	80.2	93 (80.2%)
10007	Not Lead	Yes	23	116	19.8	23 (19.8%)
10007	Potential Lead	No	33	33	100	33 (100%)
10007	Unknown	No	70	74	94.6	70 (94.6%)
10007	Unknown	Yes	4	74	5.4	4 (5.4%)
10009	Non-Applicable	No	1	3	33.3	1 (33.3%)
10009	Non-Applicable	Yes	2	3	66.7	2 (66.7%)
10009	Not Lead	No	545	590	92.4	545 (92.4%)
10009	Not Lead	Yes	45	590	7.6	45 (7.6%)
10009	Potential Lead	No	205	208	98.6	205 (98.6%)
10009	Potential Lead	Yes	3	208	1.4	3 (1.4%)
10009	Unknown	No	432	521	82.9	432 (82.9%)
10009	Unknown	Yes	89	521	17.1	89 (17.1%)
10010	Not Lead	No	292	306	95.4	292 (95.4%)
10010	Not Lead	Yes	14	306	4.6	14 (4.6%)
10010	Potential Lead	No	97	97	100	97 (100%)
10010	Unknown	No	191	194	98.5	191 (98.5%)
10010	Unknown	Yes	3	194	1.5	3 (1.5%)
10011	Non-Applicable	Yes	1	1	100	1 (100%)
10011	Not Lead	No	1023	1051	97.3	1023 (97.3%)
10011	Not Lead	Yes	28	1051	2.7	28 (2.7%)
10011	Potential Lead	No	363	365	99.5	363 (99.5%)
10011	Potential Lead	Yes	2	365	0.5	2 (0.5%)
10011	Unknown	No	623	634	98.3	623 (98.3%)
10011	Unknown	Yes	11	634	1.7	11 (1.7%)
10012	Not Lead	No	575	583	98.6	575 (98.6%)
10012	Not Lead	Yes	8	583	1.4	8 (1.4%)
10012	Potential Lead	No	195	195	100	195 (100%)
10012	Unknown	No	385	390	98.7	385 (98.7%)
10012	Unknown	Yes	5	390	1.3	5 (1.3%)
10013	Not Lead	No	760	787	96.6	760 (96.6%)
10013	Not Lead	Yes	27	787	3.4	27 (3.4%)
10013	Potential Lead	No	253	254	99.6	253 (99.6%)
10013	Potential Lead	Yes	1	254	0.4	1 (0.4%)
10013	Unknown	No	531	537	98.9	531 (98.9%)
10013	Unknown	Yes	6	537	1.1	6 (1.1%)
10014	Non-Applicable	Yes	2	2	100	2 (100%)
10014	Not Lead	No	943	968	97.4	943 (97.4%)
10014	Not Lead	Yes	25	968	2.6	25 (2.6%)
10014	Potential Lead	No	416	416	100	416 (100%)
10014	Unknown	No	529	536	98.7	529 (98.7%)
10014	Unknown	Yes	7	536	1.3	7 (1.3%)
10016	Not Lead	No	703	715	98.3	703 (98.3%)
10016	Not Lead	Yes	12	715	1.7	12 (1.7%)
10016	Potential Lead	No	202	202	100	202 (100%)
10016	Unknown	No	409	420	97.4	409 (97.4%)
10016	Unknown	Yes	11	420	2.6	11 (2.6%)
10017	Non-Applicable	Yes	4	4	100	4 (100%)
10017	Not Lead	No	242	254	95.3	242 (95.3%)
10017	Not Lead	Yes	12	254	4.7	12 (4.7%)
10017	Potential Lead	No	60	60	100	60 (100%)
10017	Unknown	No	141	144	97.9	141 (97.9%)
10017	Unknown	Yes	3	144	2.1	3 (2.1%)
10018	Not Lead	No	309	316	97.8	309 (97.8%)
10018	Not Lead	Yes	7	316	2.2	7 (2.2%)
10018	Potential Lead	No	50	50	100	50 (100%)
10018	Unknown	No	212	215	98.6	212 (98.6%)
10018	Unknown	Yes	3	215	1.4	3 (1.4%)
10019	Not Lead	No	566	590	95.9	566 (95.9%)
10019	Not Lead	Yes	24	590	4.1	24 (4.1%)
10019	Potential Lead	No	114	114	100	114 (100%)
10019	Unknown	No	316	329	96	316 (96%)
10019	Unknown	Yes	13	329	4	13 (4%)
10020	Not Lead	No	7	7	100	7 (100%)
10020	Unknown	No	5	5	100	5 (100%)
10021	Not Lead	No	681	684	99.6	681 (99.6%)
10021	Not Lead	Yes	3	684	0.4	3 (0.4%)
10021	Potential Lead	No	132	132	100	132 (100%)
10021	Unknown	No	351	359	97.8	351 (97.8%)
10021	Unknown	Yes	8	359	2.2	8 (2.2%)
10022	Not Lead	No	626	633	98.9	626 (98.9%)
10022	Not Lead	Yes	7	633	1.1	7 (1.1%)
10022	Potential Lead	No	92	93	98.9	92 (98.9%)
10022	Potential Lead	Yes	1	93	1.1	1 (1.1%)
10022	Unknown	No	326	342	95.3	326 (95.3%)
10022	Unknown	Yes	16	342	4.7	16 (4.7%)
10023	Non-Applicable	Yes	1	1	100	1 (100%)
10023	Not Lead	No	760	771	98.6	760 (98.6%)
10023	Not Lead	Yes	11	771	1.4	11 (1.4%)
10023	Potential Lead	No	145	145	100	145 (100%)
10023	Unknown	No	325	334	97.3	325 (97.3%)
10023	Unknown	Yes	9	334	2.7	9 (2.7%)
10024	Not Lead	No	1050	1071	98	1050 (98%)
10024	Not Lead	Yes	21	1071	2	21 (2%)
10024	Potential Lead	No	192	192	100	192 (100%)
10024	Unknown	No	466	473	98.5	466 (98.5%)
10024	Unknown	Yes	7	473	1.5	7 (1.5%)
10025	Non-Applicable	Yes	1	1	100	1 (100%)
10025	Not Lead	No	888	908	97.8	888 (97.8%)
10025	Not Lead	Yes	20	908	2.2	20 (2.2%)
10025	Potential Lead	No	116	116	100	116 (100%)
10025	Unknown	No	519	541	95.9	519 (95.9%)
10025	Unknown	Yes	22	541	4.1	22 (4.1%)
10026	Not Lead	No	514	537	95.7	514 (95.7%)
10026	Not Lead	Yes	23	537	4.3	23 (4.3%)
10026	Potential Lead	No	81	81	100	81 (100%)
10026	Unknown	No	322	356	90.4	322 (90.4%)
10026	Unknown	Yes	34	356	9.6	34 (9.6%)
10027	Non-Applicable	Yes	1	1	100	1 (100%)
10027	Not Lead	No	1179	1236	95.4	1179 (95.4%)
10027	Not Lead	Yes	57	1236	4.6	57 (4.6%)
10027	Potential Lead	No	173	176	98.3	173 (98.3%)
10027	Potential Lead	Yes	3	176	1.7	3 (1.7%)
10027	Unknown	No	719	766	93.9	719 (93.9%)
10027	Unknown	Yes	47	766	6.1	47 (6.1%)
10028	Not Lead	No	632	636	99.4	632 (99.4%)
10028	Not Lead	Yes	4	636	0.6	4 (0.6%)
10028	Potential Lead	No	223	223	100	223 (100%)
10028	Unknown	No	304	309	98.4	304 (98.4%)
10028	Unknown	Yes	5	309	1.6	5 (1.6%)
10029	Non-Applicable	Yes	1	1	100	1 (100%)
10029	Not Lead	No	610	664	91.9	610 (91.9%)
10029	Not Lead	Yes	54	664	8.1	54 (8.1%)
10029	Potential Lead	No	288	291	99	288 (99%)
10029	Potential Lead	Yes	3	291	1	3 (1%)
10029	Unknown	No	534	589	90.7	534 (90.7%)
10029	Unknown	Yes	55	589	9.3	55 (9.3%)
10030	Non-Applicable	Yes	2	2	100	2 (100%)
10030	Not Lead	No	522	581	89.8	522 (89.8%)
10030	Not Lead	Yes	59	581	10.2	59 (10.2%)
10030	Potential Lead	No	114	119	95.8	114 (95.8%)
10030	Potential Lead	Yes	5	119	4.2	5 (4.2%)
10030	Unknown	No	368	409	90	368 (90%)
10030	Unknown	Yes	41	409	10	41 (10%)
10031	Non-Applicable	No	1	1	100	1 (100%)
10031	Not Lead	No	910	943	96.5	910 (96.5%)
10031	Not Lead	Yes	33	943	3.5	33 (3.5%)
10031	Potential Lead	No	148	150	98.7	148 (98.7%)
10031	Potential Lead	Yes	2	150	1.3	2 (1.3%)
10031	Unknown	No	483	501	96.4	483 (96.4%)
10031	Unknown	Yes	18	501	3.6	18 (3.6%)
10032	Non-Applicable	Yes	1	1	100	1 (100%)
10032	Not Lead	No	609	656	92.8	609 (92.8%)
10032	Not Lead	Yes	47	656	7.2	47 (7.2%)
10032	Potential Lead	No	92	93	98.9	92 (98.9%)
10032	Potential Lead	Yes	1	93	1.1	1 (1.1%)
10032	Unknown	No	253	273	92.7	253 (92.7%)
10032	Unknown	Yes	20	273	7.3	20 (7.3%)
10033	Not Lead	No	435	458	95	435 (95%)
10033	Not Lead	Yes	23	458	5	23 (5%)
10033	Potential Lead	No	91	91	100	91 (100%)
10033	Unknown	No	223	234	95.3	223 (95.3%)
10033	Unknown	Yes	11	234	4.7	11 (4.7%)
10034	Non-Applicable	Yes	1	1	100	1 (100%)
10034	Not Lead	No	301	319	94.4	301 (94.4%)
10034	Not Lead	Yes	18	319	5.6	18 (5.6%)
10034	Potential Lead	No	35	35	100	35 (100%)
10034	Unknown	No	176	196	89.8	176 (89.8%)
10034	Unknown	Yes	20	196	10.2	20 (10.2%)
10035	Non-Applicable	No	1	3	33.3	1 (33.3%)
10035	Non-Applicable	Yes	2	3	66.7	2 (66.7%)
10035	Not Lead	No	634	677	93.6	634 (93.6%)
10035	Not Lead	Yes	43	677	6.4	43 (6.4%)
10035	Potential Lead	No	193	195	99	193 (99%)
10035	Potential Lead	Yes	2	195	1	2 (1%)
10035	Unknown	No	463	565	81.9	463 (81.9%)
10035	Unknown	Yes	102	565	18.1	102 (18.1%)
10036	Not Lead	No	549	572	96	549 (96%)
10036	Not Lead	Yes	23	572	4	23 (4%)
10036	Potential Lead	No	119	121	98.3	119 (98.3%)
10036	Potential Lead	Yes	2	121	1.7	2 (1.7%)
10036	Unknown	No	305	319	95.6	305 (95.6%)
10036	Unknown	Yes	14	319	4.4	14 (4.4%)
10037	Not Lead	No	176	195	90.3	176 (90.3%)
10037	Not Lead	Yes	19	195	9.7	19 (9.7%)
10037	Potential Lead	No	45	46	97.8	45 (97.8%)
10037	Potential Lead	Yes	1	46	2.2	1 (2.2%)
10037	Unknown	No	125	136	91.9	125 (91.9%)
10037	Unknown	Yes	11	136	8.1	11 (8.1%)
10038	Not Lead	No	186	210	88.6	186 (88.6%)
10038	Not Lead	Yes	24	210	11.4	24 (11.4%)
10038	Potential Lead	No	25	26	96.2	25 (96.2%)
10038	Potential Lead	Yes	1	26	3.8	1 (3.8%)
10038	Unknown	No	98	115	85.2	98 (85.2%)
10038	Unknown	Yes	17	115	14.8	17 (14.8%)
10039	Not Lead	No	141	153	92.2	141 (92.2%)
10039	Not Lead	Yes	12	153	7.8	12 (7.8%)
10039	Potential Lead	No	24	24	100	24 (100%)
10039	Unknown	No	100	122	82	100 (82%)
10039	Unknown	Yes	22	122	18	22 (18%)
10040	Not Lead	No	253	265	95.5	253 (95.5%)
10040	Not Lead	Yes	12	265	4.5	12 (4.5%)
10040	Potential Lead	No	46	47	97.9	46 (97.9%)
10040	Potential Lead	Yes	1	47	2.1	1 (2.1%)
10040	Unknown	No	114	121	94.2	114 (94.2%)
10040	Unknown	Yes	7	121	5.8	7 (5.8%)
10044	Not Lead	No	1	4	25	1 (25%)
10044	Not Lead	Yes	3	4	75	3 (75%)
10044	Unknown	No	8	17	47.1	8 (47.1%)
10044	Unknown	Yes	9	17	52.9	9 (52.9%)
10045	Not Lead	No	1	1	100	1 (100%)
10055	Not Lead	No	1	1	100	1 (100%)
10065	Not Lead	No	592	605	97.9	592 (97.9%)
10065	Not Lead	Yes	13	605	2.1	13 (2.1%)
10065	Potential Lead	No	135	136	99.3	135 (99.3%)
10065	Potential Lead	Yes	1	136	0.7	1 (0.7%)
10065	Unknown	No	294	300	98	294 (98%)
10065	Unknown	Yes	6	300	2	6 (2%)
10069	Not Lead	No	2	4	50	2 (50%)
10069	Not Lead	Yes	2	4	50	2 (50%)
10069	Unknown	No	20	29	69	20 (69%)
10069	Unknown	Yes	9	29	31	9 (31%)
10075	Not Lead	No	383	386	99.2	383 (99.2%)
10075	Not Lead	Yes	3	386	0.8	3 (0.8%)
10075	Potential Lead	No	100	100	100	100 (100%)
10075	Unknown	No	187	191	97.9	187 (97.9%)
10075	Unknown	Yes	4	191	2.1	4 (2.1%)
10103	Not Lead	No	2	2	100	2 (100%)
10103	Unknown	No	2	2	100	2 (100%)
10105	Unknown	No	3	3	100	3 (100%)
10106	Not Lead	No	2	2	100	2 (100%)
10110	Not Lead	No	1	1	100	1 (100%)
10112	Unknown	No	1	1	100	1 (100%)
10118	Not Lead	Yes	1	1	100	1 (100%)
10118	Unknown	No	1	1	100	1 (100%)
10119	Not Lead	No	1	1	100	1 (100%)
10120	Unknown	No	1	1	100	1 (100%)
10121	Unknown	No	2	2	100	2 (100%)
10122	Not Lead	No	1	1	100	1 (100%)
10123	Not Lead	No	1	2	50	1 (50%)
10123	Not Lead	Yes	1	2	50	1 (50%)
10123	Unknown	No	1	1	100	1 (100%)
10128	Not Lead	No	617	628	98.2	617 (98.2%)
10128	Not Lead	Yes	11	628	1.8	11 (1.8%)
10128	Potential Lead	No	253	253	100	253 (100%)
10128	Unknown	No	410	415	98.8	410 (98.8%)
10128	Unknown	Yes	5	415	1.2	5 (1.2%)
10151	Unknown	No	1	1	100	1 (100%)
10155	Not Lead	No	1	1	100	1 (100%)
10155	Unknown	No	1	1	100	1 (100%)
10158	Unknown	No	1	1	100	1 (100%)
10165	Unknown	No	1	1	100	1 (100%)
10169	Unknown	Yes	1	1	100	1 (100%)
10170	Unknown	No	1	1	100	1 (100%)
10175	Unknown	No	1	1	100	1 (100%)
10176	Not Lead	No	1	1	100	1 (100%)
10271	Unknown	Yes	1	1	100	1 (100%)
10278	Unknown	No	2	2	100	2 (100%)
10280	Not Lead	No	3	3	100	3 (100%)
10280	Unknown	No	17	17	100	17 (100%)
10281	Not Lead	No	1	1	100	1 (100%)
10281	Unknown	No	2	2	100	2 (100%)
10282	Not Lead	No	4	6	66.7	4 (66.7%)
10282	Not Lead	Yes	2	6	33.3	2 (33.3%)
10282	Unknown	No	8	8	100	8 (100%)
10301	Non-Applicable	Yes	2	2	100	2 (100%)
10301	Not Lead	No	3521	3567	98.7	3521 (98.7%)
10301	Not Lead	Yes	46	3567	1.3	46 (1.3%)
10301	Potential Lead	No	1444	1444	100	1444 (100%)
10301	Unknown	No	2468	2573	95.9	2468 (95.9%)
10301	Unknown	Yes	105	2573	4.1	105 (4.1%)
10302	Not Lead	No	1181	1191	99.2	1181 (99.2%)
10302	Not Lead	Yes	10	1191	0.8	10 (0.8%)
10302	Potential Lead	No	229	229	100	229 (100%)
10302	Unknown	No	3067	3115	98.5	3067 (98.5%)
10302	Unknown	Yes	48	3115	1.5	48 (1.5%)
10303	Not Lead	No	1371	1379	99.4	1371 (99.4%)
10303	Not Lead	Yes	8	1379	0.6	8 (0.6%)
10303	Potential Lead	No	36	36	100	36 (100%)
10303	Unknown	No	3937	4050	97.2	3937 (97.2%)
10303	Unknown	Yes	113	4050	2.8	113 (2.8%)
10304	Non-Applicable	Yes	2	2	100	2 (100%)
10304	Not Lead	No	4725	4752	99.4	4725 (99.4%)
10304	Not Lead	Yes	27	4752	0.6	27 (0.6%)
10304	Potential Lead	No	879	881	99.8	879 (99.8%)
10304	Potential Lead	Yes	2	881	0.2	2 (0.2%)
10304	Unknown	No	3583	3650	98.2	3583 (98.2%)
10304	Unknown	Yes	67	3650	1.8	67 (1.8%)
10305	Non-Applicable	No	22	226	9.7	22 (9.7%)
10305	Non-Applicable	Yes	204	226	90.3	204 (90.3%)
10305	Not Lead	No	7628	7656	99.6	7628 (99.6%)
10305	Not Lead	Yes	28	7656	0.4	28 (0.4%)
10305	Potential Lead	No	863	868	99.4	863 (99.4%)
10305	Potential Lead	Yes	5	868	0.6	5 (0.6%)
10305	Unknown	No	2109	2291	92.1	2109 (92.1%)
10305	Unknown	Yes	182	2291	7.9	182 (7.9%)
10306	Non-Applicable	No	11	189	5.8	11 (5.8%)
10306	Non-Applicable	Yes	178	189	94.2	178 (94.2%)
10306	Not Lead	No	11018	11058	99.6	11018 (99.6%)
10306	Not Lead	Yes	40	11058	0.4	40 (0.4%)
10306	Potential Lead	No	1238	1241	99.8	1238 (99.8%)
10306	Potential Lead	Yes	3	1241	0.2	3 (0.2%)
10306	Unknown	No	4255	4448	95.7	4255 (95.7%)
10306	Unknown	Yes	193	4448	4.3	193 (4.3%)
10307	Non-Applicable	Yes	1	1	100	1 (100%)
10307	Not Lead	No	2979	2998	99.4	2979 (99.4%)
10307	Not Lead	Yes	19	2998	0.6	19 (0.6%)
10307	Potential Lead	No	330	330	100	330 (100%)
10307	Unknown	No	847	879	96.4	847 (96.4%)
10307	Unknown	Yes	32	879	3.6	32 (3.6%)
10308	Non-Applicable	Yes	45	45	100	45 (100%)
10308	Not Lead	No	6782	6803	99.7	6782 (99.7%)
10308	Not Lead	Yes	21	6803	0.3	21 (0.3%)
10308	Potential Lead	No	399	401	99.5	399 (99.5%)
10308	Potential Lead	Yes	2	401	0.5	2 (0.5%)
10308	Unknown	No	980	1067	91.8	980 (91.8%)
10308	Unknown	Yes	87	1067	8.2	87 (8.2%)
10309	Non-Applicable	No	1	55	1.8	1 (1.8%)
10309	Non-Applicable	Yes	54	55	98.2	54 (98.2%)
10309	Not Lead	No	7271	7300	99.6	7271 (99.6%)
10309	Not Lead	Yes	29	7300	0.4	29 (0.4%)
10309	Potential Lead	No	248	248	100	248 (100%)
10309	Unknown	No	2366	2867	82.5	2366 (82.5%)
10309	Unknown	Yes	501	2867	17.5	501 (17.5%)
10310	Non-Applicable	Yes	3	3	100	3 (100%)
10310	Not Lead	No	3444	3466	99.4	3444 (99.4%)
10310	Not Lead	Yes	22	3466	0.6	22 (0.6%)
10310	Potential Lead	No	1562	1562	100	1562 (100%)
10310	Unknown	No	1069	1127	94.9	1069 (94.9%)
10310	Unknown	Yes	58	1127	5.1	58 (5.1%)
10312	Non-Applicable	No	8	86	9.3	8 (9.3%)
10312	Non-Applicable	Yes	78	86	90.7	78 (90.7%)
10312	Not Lead	No	13595	13630	99.7	13595 (99.7%)
10312	Not Lead	Yes	35	13630	0.3	35 (0.3%)
10312	Potential Lead	No	347	349	99.4	347 (99.4%)
10312	Potential Lead	Yes	2	349	0.6	2 (0.6%)
10312	Unknown	No	4452	5216	85.4	4452 (85.4%)
10312	Unknown	Yes	764	5216	14.6	764 (14.6%)
10314	Non-Applicable	Yes	4	4	100	4 (100%)
10314	Not Lead	No	11074	11110	99.7	11074 (99.7%)
10314	Not Lead	Yes	36	11110	0.3	36 (0.3%)
10314	Potential Lead	No	1049	1049	100	1049 (100%)
10314	Unknown	No	8521	8725	97.7	8521 (97.7%)
10314	Unknown	Yes	204	8725	2.3	204 (2.3%)
10451	Non-Applicable	Yes	2	2	100	2 (100%)
10451	Not Lead	No	561	613	91.5	561 (91.5%)
10451	Not Lead	Yes	52	613	8.5	52 (8.5%)
10451	Potential Lead	No	171	172	99.4	171 (99.4%)
10451	Potential Lead	Yes	1	172	0.6	1 (0.6%)
10451	Unknown	No	293	414	70.8	293 (70.8%)
10451	Unknown	Yes	121	414	29.2	121 (29.2%)
10452	Non-Applicable	Yes	2	2	100	2 (100%)
10452	Not Lead	No	735	787	93.4	735 (93.4%)
10452	Not Lead	Yes	52	787	6.6	52 (6.6%)
10452	Potential Lead	No	260	262	99.2	260 (99.2%)
10452	Potential Lead	Yes	2	262	0.8	2 (0.8%)
10452	Unknown	No	416	485	85.8	416 (85.8%)
10452	Unknown	Yes	69	485	14.2	69 (14.2%)
10453	Not Lead	No	1236	1290	95.8	1236 (95.8%)
10453	Not Lead	Yes	54	1290	4.2	54 (4.2%)
10453	Potential Lead	No	341	341	100	341 (100%)
10453	Unknown	No	421	469	89.8	421 (89.8%)
10453	Unknown	Yes	48	469	10.2	48 (10.2%)
10454	Not Lead	No	805	849	94.8	805 (94.8%)
10454	Not Lead	Yes	44	849	5.2	44 (5.2%)
10454	Potential Lead	No	307	310	99	307 (99%)
10454	Potential Lead	Yes	3	310	1	3 (1%)
10454	Unknown	No	513	561	91.4	513 (91.4%)
10454	Unknown	Yes	48	561	8.6	48 (8.6%)
10455	Not Lead	No	918	964	95.2	918 (95.2%)
10455	Not Lead	Yes	46	964	4.8	46 (4.8%)
10455	Potential Lead	No	277	281	98.6	277 (98.6%)
10455	Potential Lead	Yes	4	281	1.4	4 (1.4%)
10455	Unknown	No	476	530	89.8	476 (89.8%)
10455	Unknown	Yes	54	530	10.2	54 (10.2%)
10456	Non-Applicable	Yes	2	2	100	2 (100%)
10456	Not Lead	No	1508	1580	95.4	1508 (95.4%)
10456	Not Lead	Yes	72	1580	4.6	72 (4.6%)
10456	Potential Lead	No	483	484	99.8	483 (99.8%)
10456	Potential Lead	Yes	1	484	0.2	1 (0.2%)
10456	Unknown	No	705	793	88.9	705 (88.9%)
10456	Unknown	Yes	88	793	11.1	88 (11.1%)
10457	Non-Applicable	Yes	1	1	100	1 (100%)
10457	Not Lead	No	1516	1583	95.8	1516 (95.8%)
10457	Not Lead	Yes	67	1583	4.2	67 (4.2%)
10457	Potential Lead	No	576	578	99.7	576 (99.7%)
10457	Potential Lead	Yes	2	578	0.3	2 (0.3%)
10457	Unknown	No	763	834	91.5	763 (91.5%)
10457	Unknown	Yes	71	834	8.5	71 (8.5%)
10458	Non-Applicable	Yes	1	1	100	1 (100%)
10458	Not Lead	No	1363	1389	98.1	1363 (98.1%)
10458	Not Lead	Yes	26	1389	1.9	26 (1.9%)
10458	Potential Lead	No	775	775	100	775 (100%)
10458	Unknown	No	548	576	95.1	548 (95.1%)
10458	Unknown	Yes	28	576	4.9	28 (4.9%)
10459	Non-Applicable	Yes	1	1	100	1 (100%)
10459	Not Lead	No	1246	1291	96.5	1246 (96.5%)
10459	Not Lead	Yes	45	1291	3.5	45 (3.5%)
10459	Potential Lead	No	400	400	100	400 (100%)
10459	Unknown	No	820	894	91.7	820 (91.7%)
10459	Unknown	Yes	74	894	8.3	74 (8.3%)
10460	Not Lead	No	1328	1367	97.1	1328 (97.1%)
10460	Not Lead	Yes	39	1367	2.9	39 (2.9%)
10460	Potential Lead	No	665	666	99.8	665 (99.8%)
10460	Potential Lead	Yes	1	666	0.2	1 (0.2%)
10460	Unknown	No	774	846	91.5	774 (91.5%)
10460	Unknown	Yes	72	846	8.5	72 (8.5%)
10461	Non-Applicable	Yes	1	1	100	1 (100%)
10461	Not Lead	No	3413	3439	99.2	3413 (99.2%)
10461	Not Lead	Yes	26	3439	0.8	26 (0.8%)
10461	Potential Lead	No	2876	2876	100	2876 (100%)
10461	Unknown	No	1150	1202	95.7	1150 (95.7%)
10461	Unknown	Yes	52	1202	4.3	52 (4.3%)
10462	Not Lead	No	2299	2332	98.6	2299 (98.6%)
10462	Not Lead	Yes	33	2332	1.4	33 (1.4%)
10462	Potential Lead	No	1454	1454	100	1454 (100%)
10462	Unknown	No	854	887	96.3	854 (96.3%)
10462	Unknown	Yes	33	887	3.7	33 (3.7%)
10463	Non-Applicable	Yes	5	5	100	5 (100%)
10463	Not Lead	No	1348	1376	98	1348 (98%)
10463	Not Lead	Yes	28	1376	2	28 (2%)
10463	Potential Lead	No	480	480	100	480 (100%)
10463	Unknown	No	565	605	93.4	565 (93.4%)
10463	Unknown	Yes	40	605	6.6	40 (6.6%)
10464	Not Lead	No	588	593	99.2	588 (99.2%)
10464	Not Lead	Yes	5	593	0.8	5 (0.8%)
10464	Potential Lead	No	458	458	100	458 (100%)
10464	Unknown	No	414	437	94.7	414 (94.7%)
10464	Unknown	Yes	23	437	5.3	23 (5.3%)
10465	Non-Applicable	Yes	1	1	100	1 (100%)
10465	Not Lead	No	5309	5327	99.7	5309 (99.7%)
10465	Not Lead	Yes	18	5327	0.3	18 (0.3%)
10465	Potential Lead	No	1412	1412	100	1412 (100%)
10465	Unknown	No	1333	1402	95.1	1333 (95.1%)
10465	Unknown	Yes	69	1402	4.9	69 (4.9%)
10466	Non-Applicable	No	1	1	100	1 (100%)
10466	Not Lead	No	5714	5739	99.6	5714 (99.6%)
10466	Not Lead	Yes	25	5739	0.4	25 (0.4%)
10466	Potential Lead	No	1916	1917	99.9	1916 (99.9%)
10466	Potential Lead	Yes	1	1917	0.1	1 (0.1%)
10466	Unknown	No	1528	1557	98.1	1528 (98.1%)
10466	Unknown	Yes	29	1557	1.9	29 (1.9%)
10467	Not Lead	No	3100	3137	98.8	3100 (98.8%)
10467	Not Lead	Yes	37	3137	1.2	37 (1.2%)
10467	Potential Lead	No	798	798	100	798 (100%)
10467	Unknown	No	710	735	96.6	710 (96.6%)
10467	Unknown	Yes	25	735	3.4	25 (3.4%)
10468	Non-Applicable	Yes	4	4	100	4 (100%)
10468	Not Lead	No	808	831	97.2	808 (97.2%)
10468	Not Lead	Yes	23	831	2.8	23 (2.8%)
10468	Potential Lead	No	446	447	99.8	446 (99.8%)
10468	Potential Lead	Yes	1	447	0.2	1 (0.2%)
10468	Unknown	No	299	324	92.3	299 (92.3%)
10468	Unknown	Yes	25	324	7.7	25 (7.7%)
10469	Not Lead	No	8371	8392	99.7	8371 (99.7%)
10469	Not Lead	Yes	21	8392	0.3	21 (0.3%)
10469	Potential Lead	No	1327	1327	100	1327 (100%)
10469	Unknown	No	1586	1626	97.5	1586 (97.5%)
10469	Unknown	Yes	40	1626	2.5	40 (2.5%)
10470	Not Lead	No	1517	1525	99.5	1517 (99.5%)
10470	Not Lead	Yes	8	1525	0.5	8 (0.5%)
10470	Potential Lead	No	393	393	100	393 (100%)
10470	Unknown	No	398	411	96.8	398 (96.8%)
10470	Unknown	Yes	13	411	3.2	13 (3.2%)
10471	Non-Applicable	Yes	1	1	100	1 (100%)
10471	Not Lead	No	1170	1178	99.3	1170 (99.3%)
10471	Not Lead	Yes	8	1178	0.7	8 (0.7%)
10471	Potential Lead	No	502	502	100	502 (100%)
10471	Unknown	No	650	669	97.2	650 (97.2%)
10471	Unknown	Yes	19	669	2.8	19 (2.8%)
10472	Non-Applicable	Yes	1	1	100	1 (100%)
10472	Not Lead	No	2159	2184	98.9	2159 (98.9%)
10472	Not Lead	Yes	25	2184	1.1	25 (1.1%)
10472	Potential Lead	No	1533	1533	100	1533 (100%)
10472	Unknown	No	593	618	96	593 (96%)
10472	Unknown	Yes	25	618	4	25 (4%)
10473	Not Lead	No	2735	2771	98.7	2735 (98.7%)
10473	Not Lead	Yes	36	2771	1.3	36 (1.3%)
10473	Potential Lead	No	825	825	100	825 (100%)
10473	Unknown	No	1165	1244	93.6	1165 (93.6%)
10473	Unknown	Yes	79	1244	6.4	79 (6.4%)
10474	Not Lead	No	536	567	94.5	536 (94.5%)
10474	Not Lead	Yes	31	567	5.5	31 (5.5%)
10474	Potential Lead	No	218	218	100	218 (100%)
10474	Unknown	No	400	422	94.8	400 (94.8%)
10474	Unknown	Yes	22	422	5.2	22 (5.2%)
10475	Not Lead	No	428	440	97.3	428 (97.3%)
10475	Not Lead	Yes	12	440	2.7	12 (2.7%)
10475	Potential Lead	No	56	56	100	56 (100%)
10475	Unknown	No	277	316	87.7	277 (87.7%)
10475	Unknown	Yes	39	316	12.3	39 (12.3%)
11001	Not Lead	No	840	841	99.9	840 (99.9%)
11001	Not Lead	Yes	1	841	0.1	1 (0.1%)
11001	Potential Lead	No	203	203	100	203 (100%)
11001	Unknown	No	197	198	99.5	197 (99.5%)
11001	Unknown	Yes	1	198	0.5	1 (0.5%)
11004	Not Lead	No	1975	1981	99.7	1975 (99.7%)
11004	Not Lead	Yes	6	1981	0.3	6 (0.3%)
11004	Potential Lead	No	25	25	100	25 (100%)
11004	Unknown	No	489	489	100	489 (100%)
11005	Not Lead	No	1	1	100	1 (100%)
11005	Unknown	No	5	6	83.3	5 (83.3%)
11005	Unknown	Yes	1	6	16.7	1 (16.7%)
11040	Not Lead	No	416	416	100	416 (100%)
11040	Unknown	No	178	178	100	178 (100%)
11096	Unknown	No	1	1	100	1 (100%)
11101	Not Lead	No	1757	1821	96.5	1757 (96.5%)
11101	Not Lead	Yes	64	1821	3.5	64 (3.5%)
11101	Potential Lead	No	442	447	98.9	442 (98.9%)
11101	Potential Lead	Yes	5	447	1.1	5 (1.1%)
11101	Unknown	No	844	892	94.6	844 (94.6%)
11101	Unknown	Yes	48	892	5.4	48 (5.4%)
11102	Non-Applicable	Yes	2	2	100	2 (100%)
11102	Not Lead	No	1663	1678	99.1	1663 (99.1%)
11102	Not Lead	Yes	15	1678	0.9	15 (0.9%)
11102	Potential Lead	No	712	712	100	712 (100%)
11102	Unknown	No	557	574	97	557 (97%)
11102	Unknown	Yes	17	574	3	17 (3%)
11103	Non-Applicable	Yes	1	1	100	1 (100%)
11103	Not Lead	No	2480	2487	99.7	2480 (99.7%)
11103	Not Lead	Yes	7	2487	0.3	7 (0.3%)
11103	Potential Lead	No	1320	1321	99.9	1320 (99.9%)
11103	Potential Lead	Yes	1	1321	0.1	1 (0.1%)
11103	Unknown	No	710	718	98.9	710 (98.9%)
11103	Unknown	Yes	8	718	1.1	8 (1.1%)
11104	Not Lead	No	920	927	99.2	920 (99.2%)
11104	Not Lead	Yes	7	927	0.8	7 (0.8%)
11104	Potential Lead	No	557	557	100	557 (100%)
11104	Unknown	No	329	337	97.6	329 (97.6%)
11104	Unknown	Yes	8	337	2.4	8 (2.4%)
11105	Not Lead	No	3181	3196	99.5	3181 (99.5%)
11105	Not Lead	Yes	15	3196	0.5	15 (0.5%)
11105	Potential Lead	No	1388	1389	99.9	1388 (99.9%)
11105	Potential Lead	Yes	1	1389	0.1	1 (0.1%)
11105	Unknown	No	955	972	98.3	955 (98.3%)
11105	Unknown	Yes	17	972	1.7	17 (1.7%)
11106	Not Lead	No	1987	2003	99.2	1987 (99.2%)
11106	Not Lead	Yes	16	2003	0.8	16 (0.8%)
11106	Potential Lead	No	636	636	100	636 (100%)
11106	Unknown	No	504	522	96.6	504 (96.6%)
11106	Unknown	Yes	18	522	3.4	18 (3.4%)
11109	Not Lead	No	5	6	83.3	5 (83.3%)
11109	Not Lead	Yes	1	6	16.7	1 (16.7%)
11109	Unknown	No	5	6	83.3	5 (83.3%)
11109	Unknown	Yes	1	6	16.7	1 (16.7%)
11201	Non-Applicable	Yes	1	1	100	1 (100%)
11201	Not Lead	No	1830	1900	96.3	1830 (96.3%)
11201	Not Lead	Yes	70	1900	3.7	70 (3.7%)
11201	Potential Lead	No	425	425	100	425 (100%)
11201	Unknown	No	944	1000	94.4	944 (94.4%)
11201	Unknown	Yes	56	1000	5.6	56 (5.6%)
11203	Not Lead	No	5191	5231	99.2	5191 (99.2%)
11203	Not Lead	Yes	40	5231	0.8	40 (0.8%)
11203	Potential Lead	No	896	896	100	896 (100%)
11203	Unknown	No	4879	4901	99.6	4879 (99.6%)
11203	Unknown	Yes	22	4901	0.4	22 (0.4%)
11204	Not Lead	No	4755	4776	99.6	4755 (99.6%)
11204	Not Lead	Yes	21	4776	0.4	21 (0.4%)
11204	Potential Lead	No	1368	1368	100	1368 (100%)
11204	Unknown	No	3775	3789	99.6	3775 (99.6%)
11204	Unknown	Yes	14	3789	0.4	14 (0.4%)
11205	Not Lead	No	1485	1517	97.9	1485 (97.9%)
11205	Not Lead	Yes	32	1517	2.1	32 (2.1%)
11205	Potential Lead	No	461	461	100	461 (100%)
11205	Unknown	No	1140	1159	98.4	1140 (98.4%)
11205	Unknown	Yes	19	1159	1.6	19 (1.6%)
11206	Non-Applicable	Yes	5	5	100	5 (100%)
11206	Not Lead	No	2309	2374	97.3	2309 (97.3%)
11206	Not Lead	Yes	65	2374	2.7	65 (2.7%)
11206	Potential Lead	No	657	658	99.8	657 (99.8%)
11206	Potential Lead	Yes	1	658	0.2	1 (0.2%)
11206	Unknown	No	1403	1530	91.7	1403 (91.7%)
11206	Unknown	Yes	127	1530	8.3	127 (8.3%)
11207	Non-Applicable	Yes	11	11	100	11 (100%)
11207	Not Lead	No	6490	6582	98.6	6490 (98.6%)
11207	Not Lead	Yes	92	6582	1.4	92 (1.4%)
11207	Potential Lead	No	1232	1237	99.6	1232 (99.6%)
11207	Potential Lead	Yes	5	1237	0.4	5 (0.4%)
11207	Unknown	No	3302	3563	92.7	3302 (92.7%)
11207	Unknown	Yes	261	3563	7.3	261 (7.3%)
11208	Non-Applicable	Yes	3	3	100	3 (100%)
11208	Not Lead	No	5875	5933	99	5875 (99%)
11208	Not Lead	Yes	58	5933	1	58 (1%)
11208	Potential Lead	No	1968	1969	99.9	1968 (99.9%)
11208	Potential Lead	Yes	1	1969	0.1	1 (0.1%)
11208	Unknown	No	3183	3368	94.5	3183 (94.5%)
11208	Unknown	Yes	185	3368	5.5	185 (5.5%)
11209	Not Lead	No	4701	4717	99.7	4701 (99.7%)
11209	Not Lead	Yes	16	4717	0.3	16 (0.3%)
11209	Potential Lead	No	1160	1161	99.9	1160 (99.9%)
11209	Potential Lead	Yes	1	1161	0.1	1 (0.1%)
11209	Unknown	No	2575	2591	99.4	2575 (99.4%)
11209	Unknown	Yes	16	2591	0.6	16 (0.6%)
11210	Non-Applicable	Yes	1	1	100	1 (100%)
11210	Not Lead	No	4239	4257	99.6	4239 (99.6%)
11210	Not Lead	Yes	18	4257	0.4	18 (0.4%)
11210	Potential Lead	No	1749	1749	100	1749 (100%)
11210	Unknown	No	2540	2551	99.6	2540 (99.6%)
11210	Unknown	Yes	11	2551	0.4	11 (0.4%)
11211	Non-Applicable	Yes	1	1	100	1 (100%)
11211	Not Lead	No	2873	2908	98.8	2873 (98.8%)
11211	Not Lead	Yes	35	2908	1.2	35 (1.2%)
11211	Potential Lead	No	1092	1092	100	1092 (100%)
11211	Unknown	No	1322	1360	97.2	1322 (97.2%)
11211	Unknown	Yes	38	1360	2.8	38 (2.8%)
11212	Non-Applicable	Yes	3	3	100	3 (100%)
11212	Not Lead	No	3656	3731	98	3656 (98%)
11212	Not Lead	Yes	75	3731	2	75 (2%)
11212	Potential Lead	No	323	323	100	323 (100%)
11212	Unknown	No	2298	2503	91.8	2298 (91.8%)
11212	Unknown	Yes	205	2503	8.2	205 (8.2%)
11213	Non-Applicable	Yes	2	2	100	2 (100%)
11213	Not Lead	No	2632	2672	98.5	2632 (98.5%)
11213	Not Lead	Yes	40	2672	1.5	40 (1.5%)
11213	Potential Lead	No	878	882	99.5	878 (99.5%)
11213	Potential Lead	Yes	4	882	0.5	4 (0.5%)
11213	Unknown	No	1423	1502	94.7	1423 (94.7%)
11213	Unknown	Yes	79	1502	5.3	79 (5.3%)
11214	Not Lead	No	5724	5751	99.5	5724 (99.5%)
11214	Not Lead	Yes	27	5751	0.5	27 (0.5%)
11214	Potential Lead	No	1329	1329	100	1329 (100%)
11214	Unknown	No	2357	2382	99	2357 (99%)
11214	Unknown	Yes	25	2382	1	25 (1%)
11215	Non-Applicable	Yes	2	2	100	2 (100%)
11215	Not Lead	No	5035	5064	99.4	5035 (99.4%)
11215	Not Lead	Yes	29	5064	0.6	29 (0.6%)
11215	Potential Lead	No	1913	1913	100	1913 (100%)
11215	Unknown	No	1977	2006	98.6	1977 (98.6%)
11215	Unknown	Yes	29	2006	1.4	29 (1.4%)
11216	Non-Applicable	Yes	2	2	100	2 (100%)
11216	Not Lead	No	3339	3376	98.9	3339 (98.9%)
11216	Not Lead	Yes	37	3376	1.1	37 (1.1%)
11216	Potential Lead	No	1079	1079	100	1079 (100%)
11216	Unknown	No	1489	1595	93.4	1489 (93.4%)
11216	Unknown	Yes	106	1595	6.6	106 (6.6%)
11217	Not Lead	No	2296	2337	98.2	2296 (98.2%)
11217	Not Lead	Yes	41	2337	1.8	41 (1.8%)
11217	Potential Lead	No	531	531	100	531 (100%)
11217	Unknown	No	1067	1111	96	1067 (96%)
11217	Unknown	Yes	44	1111	4	44 (4%)
11218	Not Lead	No	3931	3950	99.5	3931 (99.5%)
11218	Not Lead	Yes	19	3950	0.5	19 (0.5%)
11218	Potential Lead	No	1175	1175	100	1175 (100%)
11218	Unknown	No	1726	1749	98.7	1726 (98.7%)
11218	Unknown	Yes	23	1749	1.3	23 (1.3%)
11219	Not Lead	No	4426	4446	99.6	4426 (99.6%)
11219	Not Lead	Yes	20	4446	0.4	20 (0.4%)
11219	Potential Lead	No	1163	1163	100	1163 (100%)
11219	Unknown	No	3010	3040	99	3010 (99%)
11219	Unknown	Yes	30	3040	1	30 (1%)
11220	Not Lead	No	4884	4914	99.4	4884 (99.4%)
11220	Not Lead	Yes	30	4914	0.6	30 (0.6%)
11220	Potential Lead	No	1408	1409	99.9	1408 (99.9%)
11220	Potential Lead	Yes	1	1409	0.1	1 (0.1%)
11220	Unknown	No	2660	2687	99	2660 (99%)
11220	Unknown	Yes	27	2687	1	27 (1%)
11221	Non-Applicable	Yes	4	4	100	4 (100%)
11221	Not Lead	No	5000	5065	98.7	5000 (98.7%)
11221	Not Lead	Yes	65	5065	1.3	65 (1.3%)
11221	Potential Lead	No	1611	1611	100	1611 (100%)
11221	Unknown	No	2283	2403	95	2283 (95%)
11221	Unknown	Yes	120	2403	5	120 (5%)
11222	Non-Applicable	Yes	2	2	100	2 (100%)
11222	Not Lead	No	2842	2864	99.2	2842 (99.2%)
11222	Not Lead	Yes	22	2864	0.8	22 (0.8%)
11222	Potential Lead	No	1190	1190	100	1190 (100%)
11222	Unknown	No	1178	1192	98.8	1178 (98.8%)
11222	Unknown	Yes	14	1192	1.2	14 (1.2%)
11223	Non-Applicable	Yes	3	3	100	3 (100%)
11223	Not Lead	No	5410	5433	99.6	5410 (99.6%)
11223	Not Lead	Yes	23	5433	0.4	23 (0.4%)
11223	Potential Lead	No	1429	1430	99.9	1429 (99.9%)
11223	Potential Lead	Yes	1	1430	0.1	1 (0.1%)
11223	Unknown	No	3417	3459	98.8	3417 (98.8%)
11223	Unknown	Yes	42	3459	1.2	42 (1.2%)
11224	Not Lead	No	1719	1753	98.1	1719 (98.1%)
11224	Not Lead	Yes	34	1753	1.9	34 (1.9%)
11224	Potential Lead	No	207	212	97.6	207 (97.6%)
11224	Potential Lead	Yes	5	212	2.4	5 (2.4%)
11224	Unknown	No	732	827	88.5	732 (88.5%)
11224	Unknown	Yes	95	827	11.5	95 (11.5%)
11225	Not Lead	No	2042	2067	98.8	2042 (98.8%)
11225	Not Lead	Yes	25	2067	1.2	25 (1.2%)
11225	Potential Lead	No	681	681	100	681 (100%)
11225	Unknown	No	1154	1179	97.9	1154 (97.9%)
11225	Unknown	Yes	25	1179	2.1	25 (2.1%)
11226	Not Lead	No	3198	3215	99.5	3198 (99.5%)
11226	Not Lead	Yes	17	3215	0.5	17 (0.5%)
11226	Potential Lead	No	487	487	100	487 (100%)
11226	Unknown	No	1554	1596	97.4	1554 (97.4%)
11226	Unknown	Yes	42	1596	2.6	42 (2.6%)
11228	Not Lead	No	4261	4273	99.7	4261 (99.7%)
11228	Not Lead	Yes	12	4273	0.3	12 (0.3%)
11228	Potential Lead	No	1242	1242	100	1242 (100%)
11228	Unknown	No	2336	2345	99.6	2336 (99.6%)
11228	Unknown	Yes	9	2345	0.4	9 (0.4%)
11229	Not Lead	No	5239	5256	99.7	5239 (99.7%)
11229	Not Lead	Yes	17	5256	0.3	17 (0.3%)
11229	Potential Lead	No	998	998	100	998 (100%)
11229	Unknown	No	5770	5792	99.6	5770 (99.6%)
11229	Unknown	Yes	22	5792	0.4	22 (0.4%)
11230	Non-Applicable	Yes	2	2	100	2 (100%)
11230	Not Lead	No	4342	4354	99.7	4342 (99.7%)
11230	Not Lead	Yes	12	4354	0.3	12 (0.3%)
11230	Potential Lead	No	1428	1429	99.9	1428 (99.9%)
11230	Potential Lead	Yes	1	1429	0.1	1 (0.1%)
11230	Unknown	No	2164	2180	99.3	2164 (99.3%)
11230	Unknown	Yes	16	2180	0.7	16 (0.7%)
11231	Non-Applicable	Yes	1	1	100	1 (100%)
11231	Not Lead	No	2474	2520	98.2	2474 (98.2%)
11231	Not Lead	Yes	46	2520	1.8	46 (1.8%)
11231	Potential Lead	No	859	862	99.7	859 (99.7%)
11231	Potential Lead	Yes	3	862	0.3	3 (0.3%)
11231	Unknown	No	1286	1437	89.5	1286 (89.5%)
11231	Unknown	Yes	151	1437	10.5	151 (10.5%)
11232	Not Lead	No	1556	1583	98.3	1556 (98.3%)
11232	Not Lead	Yes	27	1583	1.7	27 (1.7%)
11232	Potential Lead	No	606	607	99.8	606 (99.8%)
11232	Potential Lead	Yes	1	607	0.2	1 (0.2%)
11232	Unknown	No	738	763	96.7	738 (96.7%)
11232	Unknown	Yes	25	763	3.3	25 (3.3%)
11233	Non-Applicable	No	1	10	10	1 (10%)
11233	Non-Applicable	Yes	9	10	90	9 (90%)
11233	Not Lead	No	4233	4307	98.3	4233 (98.3%)
11233	Not Lead	Yes	74	4307	1.7	74 (1.7%)
11233	Potential Lead	No	1458	1461	99.8	1458 (99.8%)
11233	Potential Lead	Yes	3	1461	0.2	3 (0.2%)
11233	Unknown	No	1945	2212	87.9	1945 (87.9%)
11233	Unknown	Yes	267	2212	12.1	267 (12.1%)
11234	Non-Applicable	Yes	2	2	100	2 (100%)
11234	Not Lead	No	8079	8112	99.6	8079 (99.6%)
11234	Not Lead	Yes	33	8112	0.4	33 (0.4%)
11234	Potential Lead	No	1293	1293	100	1293 (100%)
11234	Unknown	No	9922	9958	99.6	9922 (99.6%)
11234	Unknown	Yes	36	9958	0.4	36 (0.4%)
11235	Non-Applicable	Yes	1	1	100	1 (100%)
11235	Not Lead	No	2790	2818	99	2790 (99%)
11235	Not Lead	Yes	28	2818	1	28 (1%)
11235	Potential Lead	No	341	341	100	341 (100%)
11235	Unknown	No	4718	4759	99.1	4718 (99.1%)
11235	Unknown	Yes	41	4759	0.9	41 (0.9%)
11236	Non-Applicable	Yes	1	1	100	1 (100%)
11236	Not Lead	No	10606	10656	99.5	10606 (99.5%)
11236	Not Lead	Yes	50	10656	0.5	50 (0.5%)
11236	Potential Lead	No	850	851	99.9	850 (99.9%)
11236	Potential Lead	Yes	1	851	0.1	1 (0.1%)
11236	Unknown	No	3076	3155	97.5	3076 (97.5%)
11236	Unknown	Yes	79	3155	2.5	79 (2.5%)
11237	Not Lead	No	2309	2330	99.1	2309 (99.1%)
11237	Not Lead	Yes	21	2330	0.9	21 (0.9%)
11237	Potential Lead	No	875	875	100	875 (100%)
11237	Unknown	No	1136	1163	97.7	1136 (97.7%)
11237	Unknown	Yes	27	1163	2.3	27 (2.3%)
11238	Non-Applicable	Yes	2	2	100	2 (100%)
11238	Not Lead	No	2464	2496	98.7	2464 (98.7%)
11238	Not Lead	Yes	32	2496	1.3	32 (1.3%)
11238	Potential Lead	No	612	613	99.8	612 (99.8%)
11238	Potential Lead	Yes	1	613	0.2	1 (0.2%)
11238	Unknown	No	1597	1669	95.7	1597 (95.7%)
11238	Unknown	Yes	72	1669	4.3	72 (4.3%)
11239	Not Lead	No	350	357	98	350 (98%)
11239	Not Lead	Yes	7	357	2	7 (2%)
11239	Potential Lead	No	1	1	100	1 (100%)
11239	Unknown	No	246	258	95.3	246 (95.3%)
11239	Unknown	Yes	12	258	4.7	12 (4.7%)
11241	Not Lead	Yes	1	1	100	1 (100%)
11249	Not Lead	No	758	773	98.1	758 (98.1%)
11249	Not Lead	Yes	15	773	1.9	15 (1.9%)
11249	Potential Lead	No	203	205	99	203 (99%)
11249	Potential Lead	Yes	2	205	1	2 (1%)
11249	Unknown	No	496	555	89.4	496 (89.4%)
11249	Unknown	Yes	59	555	10.6	59 (10.6%)
11251	Not Lead	Yes	1	1	100	1 (100%)
11354	Non-Applicable	Yes	2	2	100	2 (100%)
11354	Not Lead	No	3163	3198	98.9	3163 (98.9%)
11354	Not Lead	Yes	35	3198	1.1	35 (1.1%)
11354	Potential Lead	No	701	701	100	701 (100%)
11354	Unknown	No	1236	1277	96.8	1236 (96.8%)
11354	Unknown	Yes	41	1277	3.2	41 (3.2%)
11355	Non-Applicable	Yes	1	1	100	1 (100%)
11355	Not Lead	No	4525	4540	99.7	4525 (99.7%)
11355	Not Lead	Yes	15	4540	0.3	15 (0.3%)
11355	Potential Lead	No	785	785	100	785 (100%)
11355	Unknown	No	1482	1489	99.5	1482 (99.5%)
11355	Unknown	Yes	7	1489	0.5	7 (0.5%)
11356	Non-Applicable	Yes	1	1	100	1 (100%)
11356	Not Lead	No	2959	2975	99.5	2959 (99.5%)
11356	Not Lead	Yes	16	2975	0.5	16 (0.5%)
11356	Potential Lead	No	784	784	100	784 (100%)
11356	Unknown	No	946	1046	90.4	946 (90.4%)
11356	Unknown	Yes	100	1046	9.6	100 (9.6%)
11357	Not Lead	No	6940	6952	99.8	6940 (99.8%)
11357	Not Lead	Yes	12	6952	0.2	12 (0.2%)
11357	Potential Lead	No	813	813	100	813 (100%)
11357	Unknown	No	1973	1996	98.8	1973 (98.8%)
11357	Unknown	Yes	23	1996	1.2	23 (1.2%)
11358	Not Lead	No	4922	4932	99.8	4922 (99.8%)
11358	Not Lead	Yes	10	4932	0.2	10 (0.2%)
11358	Potential Lead	No	1533	1533	100	1533 (100%)
11358	Unknown	No	2145	2157	99.4	2145 (99.4%)
11358	Unknown	Yes	12	2157	0.6	12 (0.6%)
11359	Unknown	No	1	3	33.3	1 (33.3%)
11359	Unknown	Yes	2	3	66.7	2 (66.7%)
11360	Not Lead	No	2033	2039	99.7	2033 (99.7%)
11360	Not Lead	Yes	6	2039	0.3	6 (0.3%)
11360	Potential Lead	No	71	71	100	71 (100%)
11360	Unknown	No	387	398	97.2	387 (97.2%)
11360	Unknown	Yes	11	398	2.8	11 (2.8%)
11361	Not Lead	No	4010	4026	99.6	4010 (99.6%)
11361	Not Lead	Yes	16	4026	0.4	16 (0.4%)
11361	Potential Lead	No	1046	1046	100	1046 (100%)
11361	Unknown	No	1309	1328	98.6	1309 (98.6%)
11361	Unknown	Yes	19	1328	1.4	19 (1.4%)
11362	Non-Applicable	Yes	3	3	100	3 (100%)
11362	Not Lead	No	2491	2501	99.6	2491 (99.6%)
11362	Not Lead	Yes	10	2501	0.4	10 (0.4%)
11362	Potential Lead	No	203	203	100	203 (100%)
11362	Unknown	No	685	711	96.3	685 (96.3%)
11362	Unknown	Yes	26	711	3.7	26 (3.7%)
11363	Non-Applicable	Yes	5	5	100	5 (100%)
11363	Not Lead	No	1249	1255	99.5	1249 (99.5%)
11363	Not Lead	Yes	6	1255	0.5	6 (0.5%)
11363	Potential Lead	No	338	338	100	338 (100%)
11363	Unknown	No	521	577	90.3	521 (90.3%)
11363	Unknown	Yes	56	577	9.7	56 (9.7%)
11364	Not Lead	No	5208	5228	99.6	5208 (99.6%)
11364	Not Lead	Yes	20	5228	0.4	20 (0.4%)
11364	Potential Lead	No	230	230	100	230 (100%)
11364	Unknown	No	552	585	94.4	552 (94.4%)
11364	Unknown	Yes	33	585	5.6	33 (5.6%)
11365	Non-Applicable	Yes	1	1	100	1 (100%)
11365	Not Lead	No	4896	4918	99.6	4896 (99.6%)
11365	Not Lead	Yes	22	4918	0.4	22 (0.4%)
11365	Potential Lead	No	224	226	99.1	224 (99.1%)
11365	Potential Lead	Yes	2	226	0.9	2 (0.9%)
11365	Unknown	No	1223	1240	98.6	1223 (98.6%)
11365	Unknown	Yes	17	1240	1.4	17 (1.4%)
11366	Not Lead	No	2992	3001	99.7	2992 (99.7%)
11366	Not Lead	Yes	9	3001	0.3	9 (0.3%)
11366	Potential Lead	No	353	353	100	353 (100%)
11366	Unknown	No	303	304	99.7	303 (99.7%)
11366	Unknown	Yes	1	304	0.3	1 (0.3%)
11367	Not Lead	No	4080	4090	99.8	4080 (99.8%)
11367	Not Lead	Yes	10	4090	0.2	10 (0.2%)
11367	Potential Lead	No	91	91	100	91 (100%)
11367	Unknown	No	574	596	96.3	574 (96.3%)
11367	Unknown	Yes	22	596	3.7	22 (3.7%)
11368	Not Lead	No	4174	4210	99.1	4174 (99.1%)
11368	Not Lead	Yes	36	4210	0.9	36 (0.9%)
11368	Potential Lead	No	2128	2129	100	2128 (100%)
11368	Potential Lead	Yes	1	2129	0	1 (0%)
11368	Unknown	No	1509	1593	94.7	1509 (94.7%)
11368	Unknown	Yes	84	1593	5.3	84 (5.3%)
11369	Non-Applicable	Yes	1	1	100	1 (100%)
11369	Not Lead	No	2853	2865	99.6	2853 (99.6%)
11369	Not Lead	Yes	12	2865	0.4	12 (0.4%)
11369	Potential Lead	No	1595	1595	100	1595 (100%)
11369	Unknown	No	862	876	98.4	862 (98.4%)
11369	Unknown	Yes	14	876	1.6	14 (1.6%)
11370	Non-Applicable	Yes	4	4	100	4 (100%)
11370	Not Lead	No	3112	3120	99.7	3112 (99.7%)
11370	Not Lead	Yes	8	3120	0.3	8 (0.3%)
11370	Potential Lead	No	555	556	99.8	555 (99.8%)
11370	Potential Lead	Yes	1	556	0.2	1 (0.2%)
11370	Unknown	No	411	434	94.7	411 (94.7%)
11370	Unknown	Yes	23	434	5.3	23 (5.3%)
11371	Not Lead	Yes	1	1	100	1 (100%)
11371	Unknown	Yes	1	1	100	1 (100%)
11372	Not Lead	No	1409	1423	99	1409 (99%)
11372	Not Lead	Yes	14	1423	1	14 (1%)
11372	Potential Lead	No	895	895	100	895 (100%)
11372	Unknown	No	409	414	98.8	409 (98.8%)
11372	Unknown	Yes	5	414	1.2	5 (1.2%)
11373	Non-Applicable	Yes	1	1	100	1 (100%)
11373	Not Lead	No	4388	4411	99.5	4388 (99.5%)
11373	Not Lead	Yes	23	4411	0.5	23 (0.5%)
11373	Potential Lead	No	1577	1578	99.9	1577 (99.9%)
11373	Potential Lead	Yes	1	1578	0.1	1 (0.1%)
11373	Unknown	No	1186	1220	97.2	1186 (97.2%)
11373	Unknown	Yes	34	1220	2.8	34 (2.8%)
11374	Not Lead	No	2058	2067	99.6	2058 (99.6%)
11374	Not Lead	Yes	9	2067	0.4	9 (0.4%)
11374	Potential Lead	No	377	377	100	377 (100%)
11374	Unknown	No	836	849	98.5	836 (98.5%)
11374	Unknown	Yes	13	849	1.5	13 (1.5%)
11375	Non-Applicable	Yes	2	2	100	2 (100%)
11375	Not Lead	No	3901	3920	99.5	3901 (99.5%)
11375	Not Lead	Yes	19	3920	0.5	19 (0.5%)
11375	Potential Lead	No	1208	1208	100	1208 (100%)
11375	Unknown	No	1726	1743	99	1726 (99%)
11375	Unknown	Yes	17	1743	1	17 (1%)
11377	Non-Applicable	Yes	1	1	100	1 (100%)
11377	Not Lead	No	5017	5047	99.4	5017 (99.4%)
11377	Not Lead	Yes	30	5047	0.6	30 (0.6%)
11377	Potential Lead	No	1680	1681	99.9	1680 (99.9%)
11377	Potential Lead	Yes	1	1681	0.1	1 (0.1%)
11377	Unknown	No	1390	1452	95.7	1390 (95.7%)
11377	Unknown	Yes	62	1452	4.3	62 (4.3%)
11378	Non-Applicable	Yes	1	1	100	1 (100%)
11378	Not Lead	No	4348	4369	99.5	4348 (99.5%)
11378	Not Lead	Yes	21	4369	0.5	21 (0.5%)
11378	Potential Lead	No	2037	2037	100	2037 (100%)
11378	Unknown	No	1720	1782	96.5	1720 (96.5%)
11378	Unknown	Yes	62	1782	3.5	62 (3.5%)
11379	Non-Applicable	Yes	2	2	100	2 (100%)
11379	Not Lead	No	5638	5647	99.8	5638 (99.8%)
11379	Not Lead	Yes	9	5647	0.2	9 (0.2%)
11379	Potential Lead	No	1723	1723	100	1723 (100%)
11379	Unknown	No	1317	1339	98.4	1317 (98.4%)
11379	Unknown	Yes	22	1339	1.6	22 (1.6%)
11385	Not Lead	No	6532	6568	99.5	6532 (99.5%)
11385	Not Lead	Yes	36	6568	0.5	36 (0.5%)
11385	Potential Lead	No	4623	4625	100	4623 (100%)
11385	Potential Lead	Yes	2	4625	0	2 (0%)
11385	Unknown	No	3443	3476	99.1	3443 (99.1%)
11385	Unknown	Yes	33	3476	0.9	33 (0.9%)
11411	Not Lead	No	3758	3775	99.5	3758 (99.5%)
11411	Not Lead	Yes	17	3775	0.5	17 (0.5%)
11411	Potential Lead	No	603	603	100	603 (100%)
11411	Unknown	No	986	994	99.2	986 (99.2%)
11411	Unknown	Yes	8	994	0.8	8 (0.8%)
11412	Not Lead	No	3750	3803	98.6	3750 (98.6%)
11412	Not Lead	Yes	53	3803	1.4	53 (1.4%)
11412	Potential Lead	No	3732	3742	99.7	3732 (99.7%)
11412	Potential Lead	Yes	10	3742	0.3	10 (0.3%)
11412	Unknown	No	1191	1215	98	1191 (98%)
11412	Unknown	Yes	24	1215	2	24 (2%)
11413	Non-Applicable	Yes	2	2	100	2 (100%)
11413	Not Lead	No	5575	5606	99.4	5575 (99.4%)
11413	Not Lead	Yes	31	5606	0.6	31 (0.6%)
11413	Potential Lead	No	2417	2424	99.7	2417 (99.7%)
11413	Potential Lead	Yes	7	2424	0.3	7 (0.3%)
11413	Unknown	No	1789	1873	95.5	1789 (95.5%)
11413	Unknown	Yes	84	1873	4.5	84 (4.5%)
11414	Non-Applicable	Yes	13	13	100	13 (100%)
11414	Not Lead	No	4317	4328	99.7	4317 (99.7%)
11414	Not Lead	Yes	11	4328	0.3	11 (0.3%)
11414	Potential Lead	No	101	101	100	101 (100%)
11414	Unknown	No	1401	1542	90.9	1401 (90.9%)
11414	Unknown	Yes	141	1542	9.1	141 (9.1%)
11415	Non-Applicable	Yes	1	1	100	1 (100%)
11415	Not Lead	No	970	975	99.5	970 (99.5%)
11415	Not Lead	Yes	5	975	0.5	5 (0.5%)
11415	Potential Lead	No	150	150	100	150 (100%)
11415	Unknown	No	170	178	95.5	170 (95.5%)
11415	Unknown	Yes	8	178	4.5	8 (4.5%)
11416	Not Lead	No	1965	1972	99.6	1965 (99.6%)
11416	Not Lead	Yes	7	1972	0.4	7 (0.4%)
11416	Potential Lead	No	510	510	100	510 (100%)
11416	Unknown	No	1357	1367	99.3	1357 (99.3%)
11416	Unknown	Yes	10	1367	0.7	10 (0.7%)
11417	Not Lead	No	3459	3477	99.5	3459 (99.5%)
11417	Not Lead	Yes	18	3477	0.5	18 (0.5%)
11417	Potential Lead	No	950	950	100	950 (100%)
11417	Unknown	No	1414	1460	96.8	1414 (96.8%)
11417	Unknown	Yes	46	1460	3.2	46 (3.2%)
11418	Not Lead	No	3189	3211	99.3	3189 (99.3%)
11418	Not Lead	Yes	22	3211	0.7	22 (0.7%)
11418	Potential Lead	No	1483	1485	99.9	1483 (99.9%)
11418	Potential Lead	Yes	2	1485	0.1	2 (0.1%)
11418	Unknown	No	534	543	98.3	534 (98.3%)
11418	Unknown	Yes	9	543	1.7	9 (1.7%)
11419	Not Lead	No	3522	3534	99.7	3522 (99.7%)
11419	Not Lead	Yes	12	3534	0.3	12 (0.3%)
11419	Potential Lead	No	2872	2874	99.9	2872 (99.9%)
11419	Potential Lead	Yes	2	2874	0.1	2 (0.1%)
11419	Unknown	No	1171	1179	99.3	1171 (99.3%)
11419	Unknown	Yes	8	1179	0.7	8 (0.7%)
11420	Non-Applicable	Yes	4	4	100	4 (100%)
11420	Not Lead	No	4630	4660	99.4	4630 (99.4%)
11420	Not Lead	Yes	30	4660	0.6	30 (0.6%)
11420	Potential Lead	No	3145	3146	100	3145 (100%)
11420	Potential Lead	Yes	1	3146	0	1 (0%)
11420	Unknown	No	1543	1582	97.5	1543 (97.5%)
11420	Unknown	Yes	39	1582	2.5	39 (2.5%)
11421	Not Lead	No	4142	4149	99.8	4142 (99.8%)
11421	Not Lead	Yes	7	4149	0.2	7 (0.2%)
11421	Potential Lead	No	1600	1600	100	1600 (100%)
11421	Unknown	No	501	513	97.7	501 (97.7%)
11421	Unknown	Yes	12	513	2.3	12 (2.3%)
11422	Not Lead	No	5336	5383	99.1	5336 (99.1%)
11422	Not Lead	Yes	47	5383	0.9	47 (0.9%)
11422	Potential Lead	No	671	674	99.6	671 (99.6%)
11422	Potential Lead	Yes	3	674	0.4	3 (0.4%)
11422	Unknown	No	714	815	87.6	714 (87.6%)
11422	Unknown	Yes	101	815	12.4	101 (12.4%)
11423	Not Lead	No	2704	2722	99.3	2704 (99.3%)
11423	Not Lead	Yes	18	2722	0.7	18 (0.7%)
11423	Potential Lead	No	1418	1418	100	1418 (100%)
11423	Unknown	No	1087	1098	99	1087 (99%)
11423	Unknown	Yes	11	1098	1	11 (1%)
11426	Not Lead	No	2684	2690	99.8	2684 (99.8%)
11426	Not Lead	Yes	6	2690	0.2	6 (0.2%)
11426	Potential Lead	No	641	641	100	641 (100%)
11426	Unknown	No	1178	1188	99.2	1178 (99.2%)
11426	Unknown	Yes	10	1188	0.8	10 (0.8%)
11427	Not Lead	No	2656	2663	99.7	2656 (99.7%)
11427	Not Lead	Yes	7	2663	0.3	7 (0.3%)
11427	Potential Lead	No	1049	1049	100	1049 (100%)
11427	Unknown	No	550	559	98.4	550 (98.4%)
11427	Unknown	Yes	9	559	1.6	9 (1.6%)
11428	Not Lead	No	1497	1505	99.5	1497 (99.5%)
11428	Not Lead	Yes	8	1505	0.5	8 (0.5%)
11428	Potential Lead	No	2001	2001	100	2001 (100%)
11428	Unknown	No	830	834	99.5	830 (99.5%)
11428	Unknown	Yes	4	834	0.5	4 (0.5%)
11429	Not Lead	No	2729	2762	98.8	2729 (98.8%)
11429	Not Lead	Yes	33	2762	1.2	33 (1.2%)
11429	Potential Lead	No	1696	1701	99.7	1696 (99.7%)
11429	Potential Lead	Yes	5	1701	0.3	5 (0.3%)
11429	Unknown	No	1330	1356	98.1	1330 (98.1%)
11429	Unknown	Yes	26	1356	1.9	26 (1.9%)
11430	Non-Applicable	Yes	1	1	100	1 (100%)
11430	Not Lead	No	5	8	62.5	5 (62.5%)
11430	Not Lead	Yes	3	8	37.5	3 (37.5%)
11430	Unknown	No	13	21	61.9	13 (61.9%)
11430	Unknown	Yes	8	21	38.1	8 (38.1%)
11432	Not Lead	No	3894	3930	99.1	3894 (99.1%)
11432	Not Lead	Yes	36	3930	0.9	36 (0.9%)
11432	Potential Lead	No	1373	1375	99.9	1373 (99.9%)
11432	Potential Lead	Yes	2	1375	0.1	2 (0.1%)
11432	Unknown	No	1342	1349	99.5	1342 (99.5%)
11432	Unknown	Yes	7	1349	0.5	7 (0.5%)
11433	Non-Applicable	Yes	3	3	100	3 (100%)
11433	Not Lead	No	3256	3305	98.5	3256 (98.5%)
11433	Not Lead	Yes	49	3305	1.5	49 (1.5%)
11433	Potential Lead	No	1478	1483	99.7	1478 (99.7%)
11433	Potential Lead	Yes	5	1483	0.3	5 (0.3%)
11433	Unknown	No	1624	1706	95.2	1624 (95.2%)
11433	Unknown	Yes	82	1706	4.8	82 (4.8%)
11434	Non-Applicable	Yes	4	4	100	4 (100%)
11434	Not Lead	No	6045	6089	99.3	6045 (99.3%)
11434	Not Lead	Yes	44	6089	0.7	44 (0.7%)
11434	Potential Lead	No	2592	2596	99.8	2592 (99.8%)
11434	Potential Lead	Yes	4	2596	0.2	4 (0.2%)
11434	Unknown	No	2098	2163	97	2098 (97%)
11434	Unknown	Yes	65	2163	3	65 (3%)
11435	Not Lead	No	3033	3065	99	3033 (99%)
11435	Not Lead	Yes	32	3065	1	32 (1%)
11435	Potential Lead	No	1825	1828	99.8	1825 (99.8%)
11435	Potential Lead	Yes	3	1828	0.2	3 (0.2%)
11435	Unknown	No	1273	1307	97.4	1273 (97.4%)
11435	Unknown	Yes	34	1307	2.6	34 (2.6%)
11436	Not Lead	No	2247	2282	98.5	2247 (98.5%)
11436	Not Lead	Yes	35	2282	1.5	35 (1.5%)
11436	Potential Lead	No	1285	1292	99.5	1285 (99.5%)
11436	Potential Lead	Yes	7	1292	0.5	7 (0.5%)
11436	Unknown	No	862	882	97.7	862 (97.7%)
11436	Unknown	Yes	20	882	2.3	20 (2.3%)
11451	Unknown	No	1	1	100	1 (100%)
11691	Non-Applicable	Yes	4	4	100	4 (100%)
11691	Not Lead	No	4228	4317	97.9	4228 (97.9%)
11691	Not Lead	Yes	89	4317	2.1	89 (2.1%)
11691	Potential Lead	No	624	626	99.7	624 (99.7%)
11691	Potential Lead	Yes	2	626	0.3	2 (0.3%)
11691	Unknown	No	1416	1792	79	1416 (79%)
11691	Unknown	Yes	376	1792	21	376 (21%)
11692	Non-Applicable	Yes	1	1	100	1 (100%)
11692	Not Lead	No	1545	1566	98.7	1545 (98.7%)
11692	Not Lead	Yes	21	1566	1.3	21 (1.3%)
11692	Potential Lead	No	142	144	98.6	142 (98.6%)
11692	Potential Lead	Yes	2	144	1.4	2 (1.4%)
11692	Unknown	No	561	650	86.3	561 (86.3%)
11692	Unknown	Yes	89	650	13.7	89 (13.7%)
11693	Non-Applicable	Yes	3	3	100	3 (100%)
11693	Not Lead	No	846	861	98.3	846 (98.3%)
11693	Not Lead	Yes	15	861	1.7	15 (1.7%)
11693	Potential Lead	No	443	443	100	443 (100%)
11693	Unknown	No	578	645	89.6	578 (89.6%)
11693	Unknown	Yes	67	645	10.4	67 (10.4%)
11694	Non-Applicable	No	3	6	50	3 (50%)
11694	Non-Applicable	Yes	3	6	50	3 (50%)
11694	Not Lead	No	2413	2429	99.3	2413 (99.3%)
11694	Not Lead	Yes	16	2429	0.7	16 (0.7%)
11694	Potential Lead	No	779	779	100	779 (100%)
11694	Unknown	No	502	522	96.2	502 (96.2%)
11694	Unknown	Yes	20	522	3.8	20 (3.8%)
11695	Unknown	No	4	4	100	4 (100%)
11697	Not Lead	No	3	3	100	3 (100%)
11697	Potential Lead	No	2	2	100	2 (100%)
11697	Unknown	No	12	25	48	12 (48%)
11697	Unknown	Yes	13	25	52	13 (52%)
12345	Not Lead	No	1	1	100	1 (100%)
12345	Potential Lead	No	1	1	100	1 (100%)
12345	Unknown	No	3	3	100	3 (100%)
Missing	Non-Applicable	No	1	9	11.1	1 (11.1%)
Missing	Non-Applicable	Yes	8	9	88.9	8 (88.9%)
Missing	Not Lead	No	36	51	70.6	36 (70.6%)
Missing	Not Lead	Yes	15	51	29.4	15 (29.4%)
Missing	Potential Lead	No	12	14	85.7	12 (85.7%)
Missing	Potential Lead	Yes	2	14	14.3	2 (14.3%)
Missing	Unknown	No	296	583	50.8	296 (50.8%)
Missing	Unknown	Yes	287	583	49.2	287 (49.2%)

### Sheet: S Table 14
Supplemental Table 14. Number and proportion of service line type (Potential Lead, Unknown, Not Lead, Non-Applicable) by community district
Community district	Service line material	N	Community district total N	Percent	N (Percent)
101	Not Lead	740	1413	52.4	740 (52.4%)
101	Potential Lead	161	1413	11.4	161 (11.4%)
101	Unknown	512	1413	36.2	512 (36.2%)
102	Non-Applicable	2	4688	0	2 (0%)
102	Not Lead	2410	4688	51.4	2410 (51.4%)
102	Potential Lead	854	4688	18.2	854 (18.2%)
102	Unknown	1422	4688	30.3	1422 (30.3%)
103	Non-Applicable	10	4210	0.2	10 (0.2%)
103	Not Lead	2138	4210	50.8	2138 (50.8%)
103	Potential Lead	702	4210	16.7	702 (16.7%)
103	Unknown	1360	4210	32.3	1360 (32.3%)
104	Non-Applicable	1	3375	0	1 (0%)
104	Not Lead	1779	3375	52.7	1779 (52.7%)
104	Potential Lead	510	3375	15.1	510 (15.1%)
104	Unknown	1085	3375	32.1	1085 (32.1%)
105	Not Lead	1588	2937	54.1	1588 (54.1%)
105	Potential Lead	276	2937	9.4	276 (9.4%)
105	Unknown	1073	2937	36.5	1073 (36.5%)
106	Non-Applicable	4	2754	0.1	4 (0.1%)
106	Not Lead	1518	2754	55.1	1518 (55.1%)
106	Potential Lead	395	2754	14.3	395 (14.3%)
106	Unknown	837	2754	30.4	837 (30.4%)
107	Non-Applicable	2	4395	0	2 (0%)
107	Not Lead	2647	4395	60.2	2647 (60.2%)
107	Potential Lead	437	4395	9.9	437 (9.9%)
107	Unknown	1309	4395	29.8	1309 (29.8%)
108	Not Lead	3003	5473	54.9	3003 (54.9%)
108	Potential Lead	849	5473	15.5	849 (15.5%)
108	Unknown	1621	5473	29.6	1621 (29.6%)
109	Non-Applicable	1	2456	0	1 (0%)
109	Not Lead	1439	2456	58.6	1439 (58.6%)
109	Potential Lead	216	2456	8.8	216 (8.8%)
109	Unknown	800	2456	32.6	800 (32.6%)
110	Non-Applicable	3	4299	0.1	3 (0.1%)
110	Not Lead	2353	4299	54.7	2353 (54.7%)
110	Potential Lead	399	4299	9.3	399 (9.3%)
110	Unknown	1544	4299	35.9	1544 (35.9%)
111	Non-Applicable	4	3061	0.1	4 (0.1%)
111	Not Lead	1361	3061	44.5	1361 (44.5%)
111	Potential Lead	499	3061	16.3	499 (16.3%)
111	Unknown	1197	3061	39.1	1197 (39.1%)
112	Non-Applicable	2	2723	0.1	2 (0.1%)
112	Not Lead	1653	2723	60.7	1653 (60.7%)
112	Potential Lead	262	2723	9.6	262 (9.6%)
112	Unknown	806	2723	29.6	806 (29.6%)
164	Not Lead	1	1	100	1 (100%)
201	Non-Applicable	2	3973	0.1	2 (0.1%)
201	Not Lead	2133	3973	53.7	2133 (53.7%)
201	Potential Lead	608	3973	15.3	608 (15.3%)
201	Unknown	1230	3973	31	1230 (31%)
202	Non-Applicable	2	2966	0.1	2 (0.1%)
202	Not Lead	1449	2966	48.9	1449 (48.9%)
202	Potential Lead	478	2966	16.1	478 (16.1%)
202	Unknown	1037	2966	35	1037 (35%)
203	Not Lead	1879	3684	51	1879 (51%)
203	Potential Lead	534	3684	14.5	534 (14.5%)
203	Unknown	1271	3684	34.5	1271 (34.5%)
204	Non-Applicable	4	3362	0.1	4 (0.1%)
204	Not Lead	1785	3362	53.1	1785 (53.1%)
204	Potential Lead	646	3362	19.2	646 (19.2%)
204	Unknown	927	3362	27.6	927 (27.6%)
205	Non-Applicable	2	3284	0.1	2 (0.1%)
205	Not Lead	1935	3284	58.9	1935 (58.9%)
205	Potential Lead	641	3284	19.5	641 (19.5%)
205	Unknown	706	3284	21.5	706 (21.5%)
206	Non-Applicable	1	4148	0	1 (0%)
206	Not Lead	2056	4148	49.6	2056 (49.6%)
206	Potential Lead	878	4148	21.2	878 (21.2%)
206	Unknown	1213	4148	29.2	1213 (29.2%)
207	Non-Applicable	5	3600	0.1	5 (0.1%)
207	Not Lead	1938	3600	53.8	1938 (53.8%)
207	Potential Lead	958	3600	26.6	958 (26.6%)
207	Unknown	699	3600	19.4	699 (19.4%)
208	Non-Applicable	4	4973	0.1	4 (0.1%)
208	Not Lead	2632	4973	52.9	2632 (52.9%)
208	Potential Lead	1067	4973	21.5	1067 (21.5%)
208	Unknown	1270	4973	25.5	1270 (25.5%)
209	Non-Applicable	1	10974	<0.01	1 (<0.01%)
209	Not Lead	5760	10974	52.5	5760 (52.5%)
209	Potential Lead	2998	10974	27.3	2998 (27.3%)
209	Unknown	2215	10974	20.2	2215 (20.2%)
210	Non-Applicable	1	15121	<0.01	1 (<0.01%)
210	Not Lead	8359	15121	55.3	8359 (55.3%)
210	Potential Lead	3949	15121	26.1	3949 (26.1%)
210	Unknown	2812	15121	18.6	2812 (18.6%)
211	Non-Applicable	1	12703	<0.01	1 (<0.01%)
211	Not Lead	7706	12703	60.7	7706 (60.7%)
211	Potential Lead	3035	12703	23.9	3035 (23.9%)
211	Unknown	1961	12703	15.4	1961 (15.4%)
212	Non-Applicable	1	20605	<0.01	1 (<0.01%)
212	Not Lead	13903	20605	67.5	13903 (67.5%)
212	Potential Lead	3173	20605	15.4	3173 (15.4%)
212	Unknown	3528	20605	17.1	3528 (17.1%)
226	Not Lead	2	4	50	2 (50%)
226	Unknown	2	4	50	2 (50%)
227	Not Lead	4	10	40	4 (40%)
227	Unknown	6	10	60	6 (60%)
228	Not Lead	4	15	26.7	4 (26.7%)
228	Unknown	11	15	73.3	11 (73.3%)
301	Non-Applicable	4	14759	0	4 (0%)
301	Not Lead	7787	14759	52.8	7787 (52.8%)
301	Potential Lead	2792	14759	18.9	2792 (18.9%)
301	Unknown	4176	14759	28.3	4176 (28.3%)
302	Non-Applicable	3	8077	0	3 (0%)
302	Not Lead	4498	8077	55.7	4498 (55.7%)
302	Potential Lead	1094	8077	13.5	1094 (13.5%)
302	Unknown	2482	8077	30.7	2482 (30.7%)
303	Non-Applicable	12	16740	0.1	12 (0.1%)
303	Not Lead	8874	16740	53	8874 (53%)
303	Potential Lead	3335	16740	19.9	3335 (19.9%)
303	Unknown	4519	16740	27	4519 (27%)
304	Non-Applicable	1	11120	<0.01	1 (<0.01%)
304	Not Lead	6341	11120	57	6341 (57%)
304	Potential Lead	1806	11120	16.2	1806 (16.2%)
304	Unknown	2972	11120	26.7	2972 (26.7%)
305	Non-Applicable	13	20921	0.1	13 (0.1%)
305	Not Lead	11537	20921	55.1	11537 (55.1%)
305	Potential Lead	2903	20921	13.9	2903 (13.9%)
305	Unknown	6468	20921	30.9	6468 (30.9%)
306	Non-Applicable	2	13711	0	2 (0%)
306	Not Lead	7690	13711	56.1	7690 (56.1%)
306	Potential Lead	2461	13711	17.9	2461 (17.9%)
306	Unknown	3558	13711	25.9	3558 (25.9%)
307	Non-Applicable	1	13268	<0.01	1 (<0.01%)
307	Not Lead	7362	13268	55.5	7362 (55.5%)
307	Potential Lead	2526	13268	19	2526 (19%)
307	Unknown	3379	13268	25.5	3379 (25.5%)
308	Non-Applicable	3	7974	0	3 (0%)
308	Not Lead	4330	7974	54.3	4330 (54.3%)
308	Potential Lead	1074	7974	13.5	1074 (13.5%)
308	Unknown	2567	7974	32.2	2567 (32.2%)
309	Not Lead	3569	6936	51.5	3569 (51.5%)
309	Potential Lead	1195	6936	17.2	1195 (17.2%)
309	Unknown	2172	6936	31.3	2172 (31.3%)
310	Not Lead	9059	17066	53.1	9059 (53.1%)
310	Potential Lead	2594	17066	15.2	2594 (15.2%)
310	Unknown	5413	17066	31.7	5413 (31.7%)
311	Not Lead	11645	21787	53.4	11645 (53.4%)
311	Potential Lead	3141	21787	14.4	3141 (14.4%)
311	Unknown	7001	21787	32.1	7001 (32.1%)
312	Not Lead	10306	19239	53.6	10306 (53.6%)
312	Potential Lead	2737	19239	14.2	2737 (14.2%)
312	Unknown	6196	19239	32.2	6196 (32.2%)
313	Not Lead	3312	6710	49.4	3312 (49.4%)
313	Potential Lead	517	6710	7.7	517 (7.7%)
313	Unknown	2881	6710	42.9	2881 (42.9%)
314	Non-Applicable	2	11677	0	2 (0%)
314	Not Lead	6505	11677	55.7	6505 (55.7%)
314	Potential Lead	2065	11677	17.7	2065 (17.7%)
314	Unknown	3105	11677	26.6	3105 (26.6%)
315	Non-Applicable	4	23300	0	4 (0%)
315	Not Lead	10702	23300	45.9	10702 (45.9%)
315	Potential Lead	1942	23300	8.3	1942 (8.3%)
315	Unknown	10652	23300	45.7	10652 (45.7%)
316	Non-Applicable	9	8127	0.1	9 (0.1%)
316	Not Lead	4740	8127	58.3	4740 (58.3%)
316	Potential Lead	762	8127	9.4	762 (9.4%)
316	Unknown	2616	8127	32.2	2616 (32.2%)
317	Non-Applicable	1	18221	<0.01	1 (<0.01%)
317	Not Lead	9203	18221	50.5	9203 (50.5%)
317	Potential Lead	1348	18221	7.4	1348 (7.4%)
317	Unknown	7669	18221	42.1	7669 (42.1%)
318	Non-Applicable	4	35547	0	4 (0%)
318	Not Lead	19203	35547	54	19203 (54%)
318	Potential Lead	2917	35547	8.2	2917 (8.2%)
318	Unknown	13423	35547	37.8	13423 (37.8%)
355	Not Lead	5	8	62.5	5 (62.5%)
355	Unknown	3	8	37.5	3 (37.5%)
356	Not Lead	1	8	12.5	1 (12.5%)
356	Unknown	7	8	87.5	7 (87.5%)
401	Non-Applicable	4	19329	0	4 (0%)
401	Not Lead	11459	19329	59.3	11459 (59.3%)
401	Potential Lead	4457	19329	23.1	4457 (23.1%)
401	Unknown	3409	19329	17.6	3409 (17.6%)
402	Non-Applicable	1	10656	<0.01	1 (<0.01%)
402	Not Lead	6023	10656	56.5	6023 (56.5%)
402	Potential Lead	2318	10656	21.8	2318 (21.8%)
402	Unknown	2314	10656	21.7	2314 (21.7%)
403	Non-Applicable	4	14642	0	4 (0%)
403	Not Lead	8361	14642	57.1	8361 (57.1%)
403	Potential Lead	4049	14642	27.7	4049 (27.7%)
403	Unknown	2228	14642	15.2	2228 (15.2%)
404	Non-Applicable	1	11882	<0.01	1 (<0.01%)
404	Not Lead	7151	11882	60.2	7151 (60.2%)
404	Potential Lead	2648	11882	22.3	2648 (22.3%)
404	Unknown	2082	11882	17.5	2082 (17.5%)
405	Non-Applicable	3	31449	<0.01	3 (<0.01%)
405	Not Lead	16676	31449	53	16676 (53%)
405	Potential Lead	8346	31449	26.5	8346 (26.5%)
405	Unknown	6424	31449	20.4	6424 (20.4%)
406	Non-Applicable	2	10310	0	2 (0%)
406	Not Lead	6039	10310	58.6	6039 (58.6%)
406	Potential Lead	1643	10310	15.9	1643 (15.9%)
406	Unknown	2626	10310	25.5	2626 (25.5%)
407	Non-Applicable	5	34632	0	5 (0%)
407	Not Lead	22934	34632	66.2	22934 (66.2%)
407	Potential Lead	4427	34632	12.8	4427 (12.8%)
407	Unknown	7266	34632	21	7266 (21%)
408	Not Lead	14910	19347	77.1	14910 (77.1%)
408	Potential Lead	1979	19347	10.2	1979 (10.2%)
408	Unknown	2458	19347	12.7	2458 (12.7%)
409	Non-Applicable	1	20409	<0.01	1 (<0.01%)
409	Not Lead	12176	20409	59.7	12176 (59.7%)
409	Potential Lead	5210	20409	25.5	5210 (25.5%)
409	Unknown	3022	20409	14.8	3022 (14.8%)
410	Non-Applicable	18	25092	0.1	18 (0.1%)
410	Not Lead	14133	25092	56.3	14133 (56.3%)
410	Potential Lead	5606	25092	22.3	5606 (22.3%)
410	Unknown	5335	25092	21.3	5335 (21.3%)
411	Non-Applicable	8	25798	0	8 (0%)
411	Not Lead	18123	25798	70.2	18123 (70.2%)
411	Potential Lead	2229	25798	8.6	2229 (8.6%)
411	Unknown	5438	25798	21.1	5438 (21.1%)
412	Non-Applicable	5	41362	0	5 (0%)
412	Not Lead	19960	41362	48.3	19960 (48.3%)
412	Potential Lead	12807	41362	31	12807 (31%)
412	Unknown	8590	41362	20.8	8590 (20.8%)
413	Non-Applicable	4	43662	<0.01	4 (<0.01%)
413	Not Lead	26592	43662	60.9	26592 (60.9%)
413	Potential Lead	8790	43662	20.1	8790 (20.1%)
413	Unknown	8276	43662	19	8276 (19%)
414	Non-Applicable	14	14765	0.1	14 (0.1%)
414	Not Lead	9172	14765	62.1	9172 (62.1%)
414	Potential Lead	1993	14765	13.5	1993 (13.5%)
414	Unknown	3586	14765	24.3	3586 (24.3%)
480	Not Lead	3	17	17.6	3 (17.6%)
480	Potential Lead	2	17	11.8	2 (11.8%)
480	Unknown	12	17	70.6	12 (70.6%)
481	Not Lead	4	21	19	4 (19%)
481	Unknown	17	21	81	17 (81%)
482	Not Lead	5	10	50	5 (50%)
482	Unknown	5	10	50	5 (50%)
483	Not Lead	3	12	25	3 (25%)
483	Unknown	9	12	75	9 (75%)
484	Not Lead	7	54	13	7 (13%)
484	Potential Lead	1	54	1.9	1 (1.9%)
484	Unknown	46	54	85.2	46 (85.2%)
501	Non-Applicable	7	39179	0	7 (0%)
501	Not Lead	17842	39179	45.5	17842 (45.5%)
501	Potential Lead	5339	39179	13.6	5339 (13.6%)
501	Unknown	15991	39179	40.8	15991 (40.8%)
502	Non-Applicable	349	34783	1	349 (1%)
502	Not Lead	20801	34783	59.8	20801 (59.8%)
502	Potential Lead	1721	34783	4.9	1721 (4.9%)
502	Unknown	11912	34783	34.2	11912 (34.2%)
503	Non-Applicable	254	50148	0.5	254 (0.5%)
503	Not Lead	36258	50148	72.3	36258 (72.3%)
503	Potential Lead	1578	50148	3.1	1578 (3.1%)
503	Unknown	12058	50148	24	12058 (24%)
595	Non-Applicable	2	55	3.6	2 (3.6%)
595	Not Lead	9	55	16.4	9 (16.4%)
595	Unknown	44	55	80	44 (80%)
Missing	Non-Applicable	9	655	1.4	9 (1.4%)
Missing	Not Lead	50	655	7.6	50 (7.6%)
Missing	Potential Lead	14	655	2.1	14 (2.1%)
Missing	Unknown	582	655	88.9	582 (88.9%)

### Sheet: S Table 15
Supplemental Table 15. Number and proportion of service line type (Potential Lead, Unknown, Not Lead, Non-Applicable) by community district, stratified by multiple dwelling buildings
Community district	Service line material	Multiple dwelling building?	N	Material total N	Percent	N (Percent)
101	Not Lead	No	447	740	60.4	447 (60.4%)
101	Not Lead	Yes	293	740	39.6	293 (39.6%)
101	Potential Lead	No	76	161	47.2	76 (47.2%)
101	Potential Lead	Yes	85	161	52.8	85 (52.8%)
101	Unknown	No	215	512	42	215 (42%)
101	Unknown	Yes	297	512	58	297 (58%)
102	Non-Applicable	No	2	2	100	2 (100%)
102	Not Lead	No	1000	2410	41.5	1000 (41.5%)
102	Not Lead	Yes	1410	2410	58.5	1410 (58.5%)
102	Potential Lead	No	273	854	32	273 (32%)
102	Potential Lead	Yes	581	854	68	581 (68%)
102	Unknown	No	586	1422	41.2	586 (41.2%)
102	Unknown	Yes	836	1422	58.8	836 (58.8%)
103	Non-Applicable	No	9	10	90	9 (90%)
103	Non-Applicable	Yes	1	10	10	1 (10%)
103	Not Lead	No	635	2138	29.7	635 (29.7%)
103	Not Lead	Yes	1503	2138	70.3	1503 (70.3%)
103	Potential Lead	No	156	702	22.2	156 (22.2%)
103	Potential Lead	Yes	546	702	77.8	546 (77.8%)
103	Unknown	No	446	1360	32.8	446 (32.8%)
103	Unknown	Yes	914	1360	67.2	914 (67.2%)
104	Non-Applicable	No	1	1	100	1 (100%)
104	Not Lead	No	623	1779	35	623 (35%)
104	Not Lead	Yes	1156	1779	65	1156 (65%)
104	Potential Lead	No	122	510	23.9	122 (23.9%)
104	Potential Lead	Yes	388	510	76.1	388 (76.1%)
104	Unknown	No	430	1085	39.6	430 (39.6%)
104	Unknown	Yes	655	1085	60.4	655 (60.4%)
105	Not Lead	No	1100	1588	69.3	1100 (69.3%)
105	Not Lead	Yes	488	1588	30.7	488 (30.7%)
105	Potential Lead	No	188	276	68.1	188 (68.1%)
105	Potential Lead	Yes	88	276	31.9	88 (31.9%)
105	Unknown	No	704	1073	65.6	704 (65.6%)
105	Unknown	Yes	369	1073	34.4	369 (34.4%)
106	Non-Applicable	No	4	4	100	4 (100%)
106	Not Lead	No	532	1518	35	532 (35%)
106	Not Lead	Yes	986	1518	65	986 (65%)
106	Potential Lead	No	124	395	31.4	124 (31.4%)
106	Potential Lead	Yes	271	395	68.6	271 (68.6%)
106	Unknown	No	302	837	36.1	302 (36.1%)
106	Unknown	Yes	535	837	63.9	535 (63.9%)
107	Non-Applicable	No	2	2	100	2 (100%)
107	Not Lead	No	454	2647	17.2	454 (17.2%)
107	Not Lead	Yes	2193	2647	82.8	2193 (82.8%)
107	Potential Lead	No	80	437	18.3	80 (18.3%)
107	Potential Lead	Yes	357	437	81.7	357 (81.7%)
107	Unknown	No	265	1309	20.2	265 (20.2%)
107	Unknown	Yes	1044	1309	79.8	1044 (79.8%)
108	Not Lead	No	1003	3003	33.4	1003 (33.4%)
108	Not Lead	Yes	2000	3003	66.6	2000 (66.6%)
108	Potential Lead	No	280	849	33	280 (33%)
108	Potential Lead	Yes	569	849	67	569 (67%)
108	Unknown	No	545	1621	33.6	545 (33.6%)
108	Unknown	Yes	1076	1621	66.4	1076 (66.4%)
109	Non-Applicable	No	1	1	100	1 (100%)
109	Not Lead	No	351	1439	24.4	351 (24.4%)
109	Not Lead	Yes	1088	1439	75.6	1088 (75.6%)
109	Potential Lead	No	72	216	33.3	72 (33.3%)
109	Potential Lead	Yes	144	216	66.7	144 (66.7%)
109	Unknown	No	288	800	36	288 (36%)
109	Unknown	Yes	512	800	64	512 (64%)
110	Non-Applicable	No	3	3	100	3 (100%)
110	Not Lead	No	518	2353	22	518 (22%)
110	Not Lead	Yes	1835	2353	78	1835 (78%)
110	Potential Lead	No	81	399	20.3	81 (20.3%)
110	Potential Lead	Yes	318	399	79.7	318 (79.7%)
110	Unknown	No	558	1544	36.1	558 (36.1%)
110	Unknown	Yes	986	1544	63.9	986 (63.9%)
111	Non-Applicable	No	4	4	100	4 (100%)
111	Not Lead	No	432	1361	31.7	432 (31.7%)
111	Not Lead	Yes	929	1361	68.3	929 (68.3%)
111	Potential Lead	No	133	499	26.7	133 (26.7%)
111	Potential Lead	Yes	366	499	73.3	366 (73.3%)
111	Unknown	No	553	1197	46.2	553 (46.2%)
111	Unknown	Yes	644	1197	53.8	644 (53.8%)
112	Non-Applicable	No	2	2	100	2 (100%)
112	Not Lead	No	407	1653	24.6	407 (24.6%)
112	Not Lead	Yes	1246	1653	75.4	1246 (75.4%)
112	Potential Lead	No	81	262	30.9	81 (30.9%)
112	Potential Lead	Yes	181	262	69.1	181 (69.1%)
112	Unknown	No	337	806	41.8	337 (41.8%)
112	Unknown	Yes	469	806	58.2	469 (58.2%)
164	Not Lead	No	1	1	100	1 (100%)
201	Non-Applicable	No	2	2	100	2 (100%)
201	Not Lead	No	1275	2133	59.8	1275 (59.8%)
201	Not Lead	Yes	858	2133	40.2	858 (40.2%)
201	Potential Lead	No	361	608	59.4	361 (59.4%)
201	Potential Lead	Yes	247	608	40.6	247 (40.6%)
201	Unknown	No	964	1230	78.4	964 (78.4%)
201	Unknown	Yes	266	1230	21.6	266 (21.6%)
202	Non-Applicable	No	2	2	100	2 (100%)
202	Not Lead	No	856	1449	59.1	856 (59.1%)
202	Not Lead	Yes	593	1449	40.9	593 (40.9%)
202	Potential Lead	No	253	478	52.9	253 (52.9%)
202	Potential Lead	Yes	225	478	47.1	225 (47.1%)
202	Unknown	No	827	1037	79.7	827 (79.7%)
202	Unknown	Yes	210	1037	20.3	210 (20.3%)
203	Not Lead	No	1029	1879	54.8	1029 (54.8%)
203	Not Lead	Yes	850	1879	45.2	850 (45.2%)
203	Potential Lead	No	280	534	52.4	280 (52.4%)
203	Potential Lead	Yes	254	534	47.6	254 (47.6%)
203	Unknown	No	964	1271	75.8	964 (75.8%)
203	Unknown	Yes	307	1271	24.2	307 (24.2%)
204	Non-Applicable	No	4	4	100	4 (100%)
204	Not Lead	No	714	1785	40	714 (40%)
204	Not Lead	Yes	1071	1785	60	1071 (60%)
204	Potential Lead	No	359	646	55.6	359 (55.6%)
204	Potential Lead	Yes	287	646	44.4	287 (44.4%)
204	Unknown	No	595	927	64.2	595 (64.2%)
204	Unknown	Yes	332	927	35.8	332 (35.8%)
205	Non-Applicable	No	2	2	100	2 (100%)
205	Not Lead	No	1023	1935	52.9	1023 (52.9%)
205	Not Lead	Yes	912	1935	47.1	912 (47.1%)
205	Potential Lead	No	338	641	52.7	338 (52.7%)
205	Potential Lead	Yes	303	641	47.3	303 (47.3%)
205	Unknown	No	472	706	66.9	472 (66.9%)
205	Unknown	Yes	234	706	33.1	234 (33.1%)
206	Non-Applicable	No	1	1	100	1 (100%)
206	Not Lead	No	1012	2056	49.2	1012 (49.2%)
206	Not Lead	Yes	1044	2056	50.8	1044 (50.8%)
206	Potential Lead	No	480	878	54.7	480 (54.7%)
206	Potential Lead	Yes	398	878	45.3	398 (45.3%)
206	Unknown	No	870	1213	71.7	870 (71.7%)
206	Unknown	Yes	343	1213	28.3	343 (28.3%)
207	Non-Applicable	No	5	5	100	5 (100%)
207	Not Lead	No	937	1938	48.3	937 (48.3%)
207	Not Lead	Yes	1001	1938	51.7	1001 (51.7%)
207	Potential Lead	No	568	958	59.3	568 (59.3%)
207	Potential Lead	Yes	390	958	40.7	390 (40.7%)
207	Unknown	No	459	699	65.7	459 (65.7%)
207	Unknown	Yes	240	699	34.3	240 (34.3%)
208	Non-Applicable	No	4	4	100	4 (100%)
208	Not Lead	No	2112	2632	80.2	2112 (80.2%)
208	Not Lead	Yes	520	2632	19.8	520 (19.8%)
208	Potential Lead	No	903	1067	84.6	903 (84.6%)
208	Potential Lead	Yes	164	1067	15.4	164 (15.4%)
208	Unknown	No	1105	1270	87	1105 (87%)
208	Unknown	Yes	165	1270	13	165 (13%)
209	Non-Applicable	No	1	1	100	1 (100%)
209	Not Lead	No	4470	5760	77.6	4470 (77.6%)
209	Not Lead	Yes	1290	5760	22.4	1290 (22.4%)
209	Potential Lead	No	1889	2998	63	1889 (63%)
209	Potential Lead	Yes	1109	2998	37	1109 (37%)
209	Unknown	No	1835	2215	82.8	1835 (82.8%)
209	Unknown	Yes	380	2215	17.2	380 (17.2%)
210	Non-Applicable	No	1	1	100	1 (100%)
210	Not Lead	No	7503	8359	89.8	7503 (89.8%)
210	Not Lead	Yes	856	8359	10.2	856 (10.2%)
210	Potential Lead	No	3347	3949	84.8	3347 (84.8%)
210	Potential Lead	Yes	602	3949	15.2	602 (15.2%)
210	Unknown	No	2436	2812	86.6	2436 (86.6%)
210	Unknown	Yes	376	2812	13.4	376 (13.4%)
211	Non-Applicable	No	1	1	100	1 (100%)
211	Not Lead	No	6705	7706	87	6705 (87%)
211	Not Lead	Yes	1001	7706	13	1001 (13%)
211	Potential Lead	No	2398	3035	79	2398 (79%)
211	Potential Lead	Yes	637	3035	21	637 (21%)
211	Unknown	No	1670	1961	85.2	1670 (85.2%)
211	Unknown	Yes	291	1961	14.8	291 (14.8%)
212	Non-Applicable	No	1	1	100	1 (100%)
212	Not Lead	No	11499	13903	82.7	11499 (82.7%)
212	Not Lead	Yes	2404	13903	17.3	2404 (17.3%)
212	Potential Lead	No	2467	3173	77.7	2467 (77.7%)
212	Potential Lead	Yes	706	3173	22.3	706 (22.3%)
212	Unknown	No	2812	3528	79.7	2812 (79.7%)
212	Unknown	Yes	716	3528	20.3	716 (20.3%)
226	Not Lead	No	2	2	100	2 (100%)
226	Unknown	No	2	2	100	2 (100%)
227	Not Lead	No	4	4	100	4 (100%)
227	Unknown	No	6	6	100	6 (100%)
228	Not Lead	No	4	4	100	4 (100%)
228	Unknown	No	11	11	100	11 (100%)
301	Non-Applicable	No	4	4	100	4 (100%)
301	Not Lead	No	3722	7787	47.8	3722 (47.8%)
301	Not Lead	Yes	4065	7787	52.2	4065 (52.2%)
301	Potential Lead	No	1200	2792	43	1200 (43%)
301	Potential Lead	Yes	1592	2792	57	1592 (57%)
301	Unknown	No	2422	4176	58	2422 (58%)
301	Unknown	Yes	1754	4176	42	1754 (42%)
302	Non-Applicable	No	3	3	100	3 (100%)
302	Not Lead	No	2249	4498	50	2249 (50%)
302	Not Lead	Yes	2249	4498	50	2249 (50%)
302	Potential Lead	No	604	1094	55.2	604 (55.2%)
302	Potential Lead	Yes	490	1094	44.8	490 (44.8%)
302	Unknown	No	1406	2482	56.6	1406 (56.6%)
302	Unknown	Yes	1076	2482	43.4	1076 (43.4%)
303	Non-Applicable	No	12	12	100	12 (100%)
303	Not Lead	No	4636	8874	52.2	4636 (52.2%)
303	Not Lead	Yes	4238	8874	47.8	4238 (47.8%)
303	Potential Lead	No	1931	3335	57.9	1931 (57.9%)
303	Potential Lead	Yes	1404	3335	42.1	1404 (42.1%)
303	Unknown	No	2621	4519	58	2621 (58%)
303	Unknown	Yes	1898	4519	42	1898 (42%)
304	Non-Applicable	No	1	1	100	1 (100%)
304	Not Lead	No	3141	6341	49.5	3141 (49.5%)
304	Not Lead	Yes	3200	6341	50.5	3200 (50.5%)
304	Potential Lead	No	637	1806	35.3	637 (35.3%)
304	Potential Lead	Yes	1169	1806	64.7	1169 (64.7%)
304	Unknown	No	1830	2972	61.6	1830 (61.6%)
304	Unknown	Yes	1142	2972	38.4	1142 (38.4%)
305	Non-Applicable	No	13	13	100	13 (100%)
305	Not Lead	No	8938	11537	77.5	8938 (77.5%)
305	Not Lead	Yes	2599	11537	22.5	2599 (22.5%)
305	Potential Lead	No	2221	2903	76.5	2221 (76.5%)
305	Potential Lead	Yes	682	2903	23.5	682 (23.5%)
305	Unknown	No	5143	6468	79.5	5143 (79.5%)
305	Unknown	Yes	1325	6468	20.5	1325 (20.5%)
306	Non-Applicable	No	2	2	100	2 (100%)
306	Not Lead	No	4142	7690	53.9	4142 (53.9%)
306	Not Lead	Yes	3548	7690	46.1	3548 (46.1%)
306	Potential Lead	No	1189	2461	48.3	1189 (48.3%)
306	Potential Lead	Yes	1272	2461	51.7	1272 (51.7%)
306	Unknown	No	2130	3558	59.9	2130 (59.9%)
306	Unknown	Yes	1428	3558	40.1	1428 (40.1%)
307	Non-Applicable	No	1	1	100	1 (100%)
307	Not Lead	No	5119	7362	69.5	5119 (69.5%)
307	Not Lead	Yes	2243	7362	30.5	2243 (30.5%)
307	Potential Lead	No	1686	2526	66.7	1686 (66.7%)
307	Potential Lead	Yes	840	2526	33.3	840 (33.3%)
307	Unknown	No	2473	3379	73.2	2473 (73.2%)
307	Unknown	Yes	906	3379	26.8	906 (26.8%)
308	Non-Applicable	No	3	3	100	3 (100%)
308	Not Lead	No	2009	4330	46.4	2009 (46.4%)
308	Not Lead	Yes	2321	4330	53.6	2321 (53.6%)
308	Potential Lead	No	629	1074	58.6	629 (58.6%)
308	Potential Lead	Yes	445	1074	41.4	445 (41.4%)
308	Unknown	No	1515	2567	59	1515 (59%)
308	Unknown	Yes	1052	2567	41	1052 (41%)
309	Not Lead	No	2525	3569	70.7	2525 (70.7%)
309	Not Lead	Yes	1044	3569	29.3	1044 (29.3%)
309	Potential Lead	No	961	1195	80.4	961 (80.4%)
309	Potential Lead	Yes	234	1195	19.6	234 (19.6%)
309	Unknown	No	1691	2172	77.9	1691 (77.9%)
309	Unknown	Yes	481	2172	22.1	481 (22.1%)
310	Not Lead	No	7309	9059	80.7	7309 (80.7%)
310	Not Lead	Yes	1750	9059	19.3	1750 (19.3%)
310	Potential Lead	No	2160	2594	83.3	2160 (83.3%)
310	Potential Lead	Yes	434	2594	16.7	434 (16.7%)
310	Unknown	No	4525	5413	83.6	4525 (83.6%)
310	Unknown	Yes	888	5413	16.4	888 (16.4%)
311	Not Lead	No	8673	11645	74.5	8673 (74.5%)
311	Not Lead	Yes	2972	11645	25.5	2972 (25.5%)
311	Potential Lead	No	2282	3141	72.7	2282 (72.7%)
311	Potential Lead	Yes	859	3141	27.3	859 (27.3%)
311	Unknown	No	5311	7001	75.9	5311 (75.9%)
311	Unknown	Yes	1690	7001	24.1	1690 (24.1%)
312	Not Lead	No	7842	10306	76.1	7842 (76.1%)
312	Not Lead	Yes	2464	10306	23.9	2464 (23.9%)
312	Potential Lead	No	2055	2737	75.1	2055 (75.1%)
312	Potential Lead	Yes	682	2737	24.9	682 (24.9%)
312	Unknown	No	4503	6196	72.7	4503 (72.7%)
312	Unknown	Yes	1693	6196	27.3	1693 (27.3%)
313	Not Lead	No	2672	3312	80.7	2672 (80.7%)
313	Not Lead	Yes	640	3312	19.3	640 (19.3%)
313	Potential Lead	No	374	517	72.3	374 (72.3%)
313	Potential Lead	Yes	143	517	27.7	143 (27.7%)
313	Unknown	No	2037	2881	70.7	2037 (70.7%)
313	Unknown	Yes	844	2881	29.3	844 (29.3%)
314	Non-Applicable	No	2	2	100	2 (100%)
314	Not Lead	No	5284	6505	81.2	5284 (81.2%)
314	Not Lead	Yes	1221	6505	18.8	1221 (18.8%)
314	Potential Lead	No	1816	2065	87.9	1816 (87.9%)
314	Potential Lead	Yes	249	2065	12.1	249 (12.1%)
314	Unknown	No	2568	3105	82.7	2568 (82.7%)
314	Unknown	Yes	537	3105	17.3	537 (17.3%)
315	Non-Applicable	No	4	4	100	4 (100%)
315	Not Lead	No	9473	10702	88.5	9473 (88.5%)
315	Not Lead	Yes	1229	10702	11.5	1229 (11.5%)
315	Potential Lead	No	1717	1942	88.4	1717 (88.4%)
315	Potential Lead	Yes	225	1942	11.6	225 (11.6%)
315	Unknown	No	9744	10652	91.5	9744 (91.5%)
315	Unknown	Yes	908	10652	8.5	908 (8.5%)
316	Non-Applicable	No	9	9	100	9 (100%)
316	Not Lead	No	3199	4740	67.5	3199 (67.5%)
316	Not Lead	Yes	1541	4740	32.5	1541 (32.5%)
316	Potential Lead	No	414	762	54.3	414 (54.3%)
316	Potential Lead	Yes	348	762	45.7	348 (45.7%)
316	Unknown	No	1757	2616	67.2	1757 (67.2%)
316	Unknown	Yes	859	2616	32.8	859 (32.8%)
317	Non-Applicable	No	1	1	100	1 (100%)
317	Not Lead	No	6938	9203	75.4	6938 (75.4%)
317	Not Lead	Yes	2265	9203	24.6	2265 (24.6%)
317	Potential Lead	No	1095	1348	81.2	1095 (81.2%)
317	Potential Lead	Yes	253	1348	18.8	253 (18.8%)
317	Unknown	No	6056	7669	79	6056 (79%)
317	Unknown	Yes	1613	7669	21	1613 (21%)
318	Non-Applicable	No	4	4	100	4 (100%)
318	Not Lead	No	18261	19203	95.1	18261 (95.1%)
318	Not Lead	Yes	942	19203	4.9	942 (4.9%)
318	Potential Lead	No	2759	2917	94.6	2759 (94.6%)
318	Potential Lead	Yes	158	2917	5.4	158 (5.4%)
318	Unknown	No	13030	13423	97.1	13030 (97.1%)
318	Unknown	Yes	393	13423	2.9	393 (2.9%)
355	Not Lead	No	5	5	100	5 (100%)
355	Unknown	No	3	3	100	3 (100%)
356	Not Lead	No	1	1	100	1 (100%)
356	Unknown	No	7	7	100	7 (100%)
401	Non-Applicable	No	4	4	100	4 (100%)
401	Not Lead	No	8028	11459	70.1	8028 (70.1%)
401	Not Lead	Yes	3431	11459	29.9	3431 (29.9%)
401	Potential Lead	No	3024	4457	67.8	3024 (67.8%)
401	Potential Lead	Yes	1433	4457	32.2	1433 (32.2%)
401	Unknown	No	2457	3409	72.1	2457 (72.1%)
401	Unknown	Yes	952	3409	27.9	952 (27.9%)
402	Non-Applicable	No	1	1	100	1 (100%)
402	Not Lead	No	4540	6023	75.4	4540 (75.4%)
402	Not Lead	Yes	1483	6023	24.6	1483 (24.6%)
402	Potential Lead	No	1789	2318	77.2	1789 (77.2%)
402	Potential Lead	Yes	529	2318	22.8	529 (22.8%)
402	Unknown	No	1818	2314	78.6	1818 (78.6%)
402	Unknown	Yes	496	2314	21.4	496 (21.4%)
403	Non-Applicable	No	4	4	100	4 (100%)
403	Not Lead	No	6682	8361	79.9	6682 (79.9%)
403	Not Lead	Yes	1679	8361	20.1	1679 (20.1%)
403	Potential Lead	No	3290	4049	81.3	3290 (81.3%)
403	Potential Lead	Yes	759	4049	18.7	759 (18.7%)
403	Unknown	No	1697	2228	76.2	1697 (76.2%)
403	Unknown	Yes	531	2228	23.8	531 (23.8%)
404	Non-Applicable	No	1	1	100	1 (100%)
404	Not Lead	No	4892	7151	68.4	4892 (68.4%)
404	Not Lead	Yes	2259	7151	31.6	2259 (31.6%)
404	Potential Lead	No	2106	2648	79.5	2106 (79.5%)
404	Potential Lead	Yes	542	2648	20.5	542 (20.5%)
404	Unknown	No	1358	2082	65.2	1358 (65.2%)
404	Unknown	Yes	724	2082	34.8	724 (34.8%)
405	Non-Applicable	No	3	3	100	3 (100%)
405	Not Lead	No	13750	16676	82.5	13750 (82.5%)
405	Not Lead	Yes	2926	16676	17.5	2926 (17.5%)
405	Potential Lead	No	6748	8346	80.9	6748 (80.9%)
405	Potential Lead	Yes	1598	8346	19.1	1598 (19.1%)
405	Unknown	No	5179	6424	80.6	5179 (80.6%)
405	Unknown	Yes	1245	6424	19.4	1245 (19.4%)
406	Non-Applicable	No	2	2	100	2 (100%)
406	Not Lead	No	5414	6039	89.7	5414 (89.7%)
406	Not Lead	Yes	625	6039	10.3	625 (10.3%)
406	Potential Lead	No	1572	1643	95.7	1572 (95.7%)
406	Potential Lead	Yes	71	1643	4.3	71 (4.3%)
406	Unknown	No	2331	2626	88.8	2331 (88.8%)
406	Unknown	Yes	295	2626	11.2	295 (11.2%)
407	Non-Applicable	No	5	5	100	5 (100%)
407	Not Lead	No	21215	22934	92.5	21215 (92.5%)
407	Not Lead	Yes	1719	22934	7.5	1719 (7.5%)
407	Potential Lead	No	4201	4427	94.9	4201 (94.9%)
407	Potential Lead	Yes	226	4427	5.1	226 (5.1%)
407	Unknown	No	6469	7266	89	6469 (89%)
407	Unknown	Yes	797	7266	11	797 (11%)
408	Not Lead	No	14114	14910	94.7	14114 (94.7%)
408	Not Lead	Yes	796	14910	5.3	796 (5.3%)
408	Potential Lead	No	1882	1979	95.1	1882 (95.1%)
408	Potential Lead	Yes	97	1979	4.9	97 (4.9%)
408	Unknown	No	2222	2458	90.4	2222 (90.4%)
408	Unknown	Yes	236	2458	9.6	236 (9.6%)
409	Non-Applicable	No	1	1	100	1 (100%)
409	Not Lead	No	10524	12176	86.4	10524 (86.4%)
409	Not Lead	Yes	1652	12176	13.6	1652 (13.6%)
409	Potential Lead	No	4653	5210	89.3	4653 (89.3%)
409	Potential Lead	Yes	557	5210	10.7	557 (10.7%)
409	Unknown	No	2734	3022	90.5	2734 (90.5%)
409	Unknown	Yes	288	3022	9.5	288 (9.5%)
410	Non-Applicable	No	18	18	100	18 (100%)
410	Not Lead	No	13310	14133	94.2	13310 (94.2%)
410	Not Lead	Yes	823	14133	5.8	823 (5.8%)
410	Potential Lead	No	5343	5606	95.3	5343 (95.3%)
410	Potential Lead	Yes	263	5606	4.7	263 (4.7%)
410	Unknown	No	5048	5335	94.6	5048 (94.6%)
410	Unknown	Yes	287	5335	5.4	287 (5.4%)
411	Non-Applicable	No	8	8	100	8 (100%)
411	Not Lead	No	17562	18123	96.9	17562 (96.9%)
411	Not Lead	Yes	561	18123	3.1	561 (3.1%)
411	Potential Lead	No	2170	2229	97.4	2170 (97.4%)
411	Potential Lead	Yes	59	2229	2.6	59 (2.6%)
411	Unknown	No	5198	5438	95.6	5198 (95.6%)
411	Unknown	Yes	240	5438	4.4	240 (4.4%)
412	Non-Applicable	No	5	5	100	5 (100%)
412	Not Lead	No	18105	19960	90.7	18105 (90.7%)
412	Not Lead	Yes	1855	19960	9.3	1855 (9.3%)
412	Potential Lead	No	11858	12807	92.6	11858 (92.6%)
412	Potential Lead	Yes	949	12807	7.4	949 (7.4%)
412	Unknown	No	7982	8590	92.9	7982 (92.9%)
412	Unknown	Yes	608	8590	7.1	608 (7.1%)
413	Non-Applicable	No	4	4	100	4 (100%)
413	Not Lead	No	25642	26592	96.4	25642 (96.4%)
413	Not Lead	Yes	950	26592	3.6	950 (3.6%)
413	Potential Lead	No	8538	8790	97.1	8538 (97.1%)
413	Potential Lead	Yes	252	8790	2.9	252 (2.9%)
413	Unknown	No	8067	8276	97.5	8067 (97.5%)
413	Unknown	Yes	209	8276	2.5	209 (2.5%)
414	Non-Applicable	No	14	14	100	14 (100%)
414	Not Lead	No	7799	9172	85	7799 (85%)
414	Not Lead	Yes	1373	9172	15	1373 (15%)
414	Potential Lead	No	1749	1993	87.8	1749 (87.8%)
414	Potential Lead	Yes	244	1993	12.2	244 (12.2%)
414	Unknown	No	3233	3586	90.2	3233 (90.2%)
414	Unknown	Yes	353	3586	9.8	353 (9.8%)
480	Not Lead	No	3	3	100	3 (100%)
480	Potential Lead	No	2	2	100	2 (100%)
480	Unknown	No	12	12	100	12 (100%)
481	Not Lead	No	4	4	100	4 (100%)
481	Unknown	No	17	17	100	17 (100%)
482	Not Lead	No	5	5	100	5 (100%)
482	Unknown	No	5	5	100	5 (100%)
483	Not Lead	No	3	3	100	3 (100%)
483	Unknown	No	9	9	100	9 (100%)
484	Not Lead	No	7	7	100	7 (100%)
484	Potential Lead	No	1	1	100	1 (100%)
484	Unknown	No	46	46	100	46 (100%)
501	Non-Applicable	No	7	7	100	7 (100%)
501	Not Lead	No	16736	17842	93.8	16736 (93.8%)
501	Not Lead	Yes	1106	17842	6.2	1106 (6.2%)
501	Potential Lead	No	5001	5339	93.7	5001 (93.7%)
501	Potential Lead	Yes	338	5339	6.3	338 (6.3%)
501	Unknown	No	15198	15991	95	15198 (95%)
501	Unknown	Yes	793	15991	5	793 (5%)
502	Non-Applicable	No	349	349	100	349 (100%)
502	Not Lead	No	20326	20801	97.7	20326 (97.7%)
502	Not Lead	Yes	475	20801	2.3	475 (2.3%)
502	Potential Lead	No	1656	1721	96.2	1656 (96.2%)
502	Potential Lead	Yes	65	1721	3.8	65 (3.8%)
502	Unknown	No	11670	11912	98	11670 (98%)
502	Unknown	Yes	242	11912	2	242 (2%)
503	Non-Applicable	No	254	254	100	254 (100%)
503	Not Lead	No	35830	36258	98.8	35830 (98.8%)
503	Not Lead	Yes	428	36258	1.2	428 (1.2%)
503	Potential Lead	No	1558	1578	98.7	1558 (98.7%)
503	Potential Lead	Yes	20	1578	1.3	20 (1.3%)
503	Unknown	No	11940	12058	99	11940 (99%)
503	Unknown	Yes	118	12058	1	118 (1%)
595	Non-Applicable	No	2	2	100	2 (100%)
595	Not Lead	No	9	9	100	9 (100%)
595	Unknown	No	44	44	100	44 (100%)
Missing	Non-Applicable	No	9	9	100	9 (100%)
Missing	Not Lead	No	49	50	98	49 (98%)
Missing	Not Lead	Yes	1	50	2	1 (2%)
Missing	Potential Lead	No	13	14	92.9	13 (92.9%)
Missing	Potential Lead	Yes	1	14	7.1	1 (7.1%)
Missing	Unknown	No	575	582	98.8	575 (98.8%)
Missing	Unknown	Yes	7	582	1.2	7 (1.2%)

### Sheet: S Table 16
Supplemental Table 16. Number and proportion of service line type (Potential Lead, Unknown, Not Lead, Non-Applicable) by community district, stratified by city owned
Community district	Service line material	City owned	N	Material total N	Percent	N (Percent)
101	Not Lead	No	654	740	88.4	654 (88.4%)
101	Not Lead	Yes	86	740	11.6	86 (11.6%)
101	Potential Lead	No	160	161	99.4	160 (99.4%)
101	Potential Lead	Yes	1	161	0.6	1 (0.6%)
101	Unknown	No	486	512	94.9	486 (94.9%)
101	Unknown	Yes	26	512	5.1	26 (5.1%)
102	Non-Applicable	Yes	2	2	100	2 (100%)
102	Not Lead	No	2358	2410	97.8	2358 (97.8%)
102	Not Lead	Yes	52	2410	2.2	52 (2.2%)
102	Potential Lead	No	853	854	99.9	853 (99.9%)
102	Potential Lead	Yes	1	854	0.1	1 (0.1%)
102	Unknown	No	1405	1422	98.8	1405 (98.8%)
102	Unknown	Yes	17	1422	1.2	17 (1.2%)
103	Non-Applicable	No	1	10	10	1 (10%)
103	Non-Applicable	Yes	9	10	90	9 (90%)
103	Not Lead	No	2013	2138	94.2	2013 (94.2%)
103	Not Lead	Yes	125	2138	5.8	125 (5.8%)
103	Potential Lead	No	695	702	99	695 (99%)
103	Potential Lead	Yes	7	702	1	7 (1%)
103	Unknown	No	1214	1360	89.3	1214 (89.3%)
103	Unknown	Yes	146	1360	10.7	146 (10.7%)
104	Non-Applicable	Yes	1	1	100	1 (100%)
104	Not Lead	No	1713	1779	96.3	1713 (96.3%)
104	Not Lead	Yes	66	1779	3.7	66 (3.7%)
104	Potential Lead	No	505	510	99	505 (99%)
104	Potential Lead	Yes	5	510	1	5 (1%)
104	Unknown	No	1051	1085	96.9	1051 (96.9%)
104	Unknown	Yes	34	1085	3.1	34 (3.1%)
105	Not Lead	No	1535	1588	96.7	1535 (96.7%)
105	Not Lead	Yes	53	1588	3.3	53 (3.3%)
105	Potential Lead	No	276	276	100	276 (100%)
105	Unknown	No	1056	1073	98.4	1056 (98.4%)
105	Unknown	Yes	17	1073	1.6	17 (1.6%)
106	Non-Applicable	Yes	4	4	100	4 (100%)
106	Not Lead	No	1481	1518	97.6	1481 (97.6%)
106	Not Lead	Yes	37	1518	2.4	37 (2.4%)
106	Potential Lead	No	394	395	99.7	394 (99.7%)
106	Potential Lead	Yes	1	395	0.3	1 (0.3%)
106	Unknown	No	804	837	96.1	804 (96.1%)
106	Unknown	Yes	33	837	3.9	33 (3.9%)
107	Non-Applicable	Yes	2	2	100	2 (100%)
107	Not Lead	No	2593	2647	98	2593 (98%)
107	Not Lead	Yes	54	2647	2	54 (2%)
107	Potential Lead	No	437	437	100	437 (100%)
107	Unknown	No	1262	1309	96.4	1262 (96.4%)
107	Unknown	Yes	47	1309	3.6	47 (3.6%)
108	Not Lead	No	2964	3003	98.7	2964 (98.7%)
108	Not Lead	Yes	39	3003	1.3	39 (1.3%)
108	Potential Lead	No	848	849	99.9	848 (99.9%)
108	Potential Lead	Yes	1	849	0.1	1 (0.1%)
108	Unknown	No	1582	1621	97.6	1582 (97.6%)
108	Unknown	Yes	39	1621	2.4	39 (2.4%)
109	Non-Applicable	No	1	1	100	1 (100%)
109	Not Lead	No	1373	1439	95.4	1373 (95.4%)
109	Not Lead	Yes	66	1439	4.6	66 (4.6%)
109	Potential Lead	No	213	216	98.6	213 (98.6%)
109	Potential Lead	Yes	3	216	1.4	3 (1.4%)
109	Unknown	No	759	800	94.9	759 (94.9%)
109	Unknown	Yes	41	800	5.1	41 (5.1%)
110	Non-Applicable	Yes	3	3	100	3 (100%)
110	Not Lead	No	2217	2353	94.2	2217 (94.2%)
110	Not Lead	Yes	136	2353	5.8	136 (5.8%)
110	Potential Lead	No	391	399	98	391 (98%)
110	Potential Lead	Yes	8	399	2	8 (2%)
110	Unknown	No	1409	1544	91.3	1409 (91.3%)
110	Unknown	Yes	135	1544	8.7	135 (8.7%)
111	Non-Applicable	No	1	4	25	1 (25%)
111	Non-Applicable	Yes	3	4	75	3 (75%)
111	Not Lead	No	1259	1361	92.5	1259 (92.5%)
111	Not Lead	Yes	102	1361	7.5	102 (7.5%)
111	Potential Lead	No	494	499	99	494 (99%)
111	Potential Lead	Yes	5	499	1	5 (1%)
111	Unknown	No	1037	1197	86.6	1037 (86.6%)
111	Unknown	Yes	160	1197	13.4	160 (13.4%)
112	Non-Applicable	Yes	2	2	100	2 (100%)
112	Not Lead	No	1556	1653	94.1	1556 (94.1%)
112	Not Lead	Yes	97	1653	5.9	97 (5.9%)
112	Potential Lead	No	260	262	99.2	260 (99.2%)
112	Potential Lead	Yes	2	262	0.8	2 (0.8%)
112	Unknown	No	752	806	93.3	752 (93.3%)
112	Unknown	Yes	54	806	6.7	54 (6.7%)
164	Not Lead	Yes	1	1	100	1 (100%)
201	Non-Applicable	Yes	2	2	100	2 (100%)
201	Not Lead	No	2021	2133	94.7	2021 (94.7%)
201	Not Lead	Yes	112	2133	5.3	112 (5.3%)
201	Potential Lead	No	600	608	98.7	600 (98.7%)
201	Potential Lead	Yes	8	608	1.3	8 (1.3%)
201	Unknown	No	1083	1230	88	1083 (88%)
201	Unknown	Yes	147	1230	12	147 (12%)
202	Non-Applicable	Yes	2	2	100	2 (100%)
202	Not Lead	No	1383	1449	95.4	1383 (95.4%)
202	Not Lead	Yes	66	1449	4.6	66 (4.6%)
202	Potential Lead	No	478	478	100	478 (100%)
202	Unknown	No	965	1037	93.1	965 (93.1%)
202	Unknown	Yes	72	1037	6.9	72 (6.9%)
203	Not Lead	No	1792	1879	95.4	1792 (95.4%)
203	Not Lead	Yes	87	1879	4.6	87 (4.6%)
203	Potential Lead	No	532	534	99.6	532 (99.6%)
203	Potential Lead	Yes	2	534	0.4	2 (0.4%)
203	Unknown	No	1128	1271	88.7	1128 (88.7%)
203	Unknown	Yes	143	1271	11.3	143 (11.3%)
204	Non-Applicable	Yes	4	4	100	4 (100%)
204	Not Lead	No	1673	1785	93.7	1673 (93.7%)
204	Not Lead	Yes	112	1785	6.3	112 (6.3%)
204	Potential Lead	No	643	646	99.5	643 (99.5%)
204	Potential Lead	Yes	3	646	0.5	3 (0.5%)
204	Unknown	No	778	927	83.9	778 (83.9%)
204	Unknown	Yes	149	927	16.1	149 (16.1%)
205	Non-Applicable	Yes	2	2	100	2 (100%)
205	Not Lead	No	1864	1935	96.3	1864 (96.3%)
205	Not Lead	Yes	71	1935	3.7	71 (3.7%)
205	Potential Lead	No	641	641	100	641 (100%)
205	Unknown	No	638	706	90.4	638 (90.4%)
205	Unknown	Yes	68	706	9.6	68 (9.6%)
206	Non-Applicable	Yes	1	1	100	1 (100%)
206	Not Lead	No	1985	2056	96.5	1985 (96.5%)
206	Not Lead	Yes	71	2056	3.5	71 (3.5%)
206	Potential Lead	No	877	878	99.9	877 (99.9%)
206	Potential Lead	Yes	1	878	0.1	1 (0.1%)
206	Unknown	No	1110	1213	91.5	1110 (91.5%)
206	Unknown	Yes	103	1213	8.5	103 (8.5%)
207	Non-Applicable	Yes	5	5	100	5 (100%)
207	Not Lead	No	1895	1938	97.8	1895 (97.8%)
207	Not Lead	Yes	43	1938	2.2	43 (2.2%)
207	Potential Lead	No	957	958	99.9	957 (99.9%)
207	Potential Lead	Yes	1	958	0.1	1 (0.1%)
207	Unknown	No	654	699	93.6	654 (93.6%)
207	Unknown	Yes	45	699	6.4	45 (6.4%)
208	Non-Applicable	Yes	4	4	100	4 (100%)
208	Not Lead	No	2594	2632	98.6	2594 (98.6%)
208	Not Lead	Yes	38	2632	1.4	38 (1.4%)
208	Potential Lead	No	1067	1067	100	1067 (100%)
208	Unknown	No	1214	1270	95.6	1214 (95.6%)
208	Unknown	Yes	56	1270	4.4	56 (4.4%)
209	Non-Applicable	Yes	1	1	100	1 (100%)
209	Not Lead	No	5682	5760	98.6	5682 (98.6%)
209	Not Lead	Yes	78	5760	1.4	78 (1.4%)
209	Potential Lead	No	2998	2998	100	2998 (100%)
209	Unknown	No	2096	2215	94.6	2096 (94.6%)
209	Unknown	Yes	119	2215	5.4	119 (5.4%)
210	Non-Applicable	Yes	1	1	100	1 (100%)
210	Not Lead	No	8309	8359	99.4	8309 (99.4%)
210	Not Lead	Yes	50	8359	0.6	50 (0.6%)
210	Potential Lead	No	3949	3949	100	3949 (100%)
210	Unknown	No	2670	2812	95	2670 (95%)
210	Unknown	Yes	142	2812	5	142 (5%)
211	Non-Applicable	Yes	1	1	100	1 (100%)
211	Not Lead	No	7661	7706	99.4	7661 (99.4%)
211	Not Lead	Yes	45	7706	0.6	45 (0.6%)
211	Potential Lead	No	3035	3035	100	3035 (100%)
211	Unknown	No	1902	1961	97	1902 (97%)
211	Unknown	Yes	59	1961	3	59 (3%)
212	Non-Applicable	No	1	1	100	1 (100%)
212	Not Lead	No	13849	13903	99.6	13849 (99.6%)
212	Not Lead	Yes	54	13903	0.4	54 (0.4%)
212	Potential Lead	No	3172	3173	100	3172 (100%)
212	Potential Lead	Yes	1	3173	0	1 (0%)
212	Unknown	No	3426	3528	97.1	3426 (97.1%)
212	Unknown	Yes	102	3528	2.9	102 (2.9%)
226	Not Lead	Yes	2	2	100	2 (100%)
226	Unknown	Yes	2	2	100	2 (100%)
227	Not Lead	No	1	4	25	1 (25%)
227	Not Lead	Yes	3	4	75	3 (75%)
227	Unknown	No	2	6	33.3	2 (33.3%)
227	Unknown	Yes	4	6	66.7	4 (66.7%)
228	Not Lead	No	3	4	75	3 (75%)
228	Not Lead	Yes	1	4	25	1 (25%)
228	Unknown	No	5	11	45.5	5 (45.5%)
228	Unknown	Yes	6	11	54.5	6 (54.5%)
301	Non-Applicable	Yes	4	4	100	4 (100%)
301	Not Lead	No	7683	7787	98.7	7683 (98.7%)
301	Not Lead	Yes	104	7787	1.3	104 (1.3%)
301	Potential Lead	No	2789	2792	99.9	2789 (99.9%)
301	Potential Lead	Yes	3	2792	0.1	3 (0.1%)
301	Unknown	No	3997	4176	95.7	3997 (95.7%)
301	Unknown	Yes	179	4176	4.3	179 (4.3%)
302	Non-Applicable	Yes	3	3	100	3 (100%)
302	Not Lead	No	4374	4498	97.2	4374 (97.2%)
302	Not Lead	Yes	124	4498	2.8	124 (2.8%)
302	Potential Lead	No	1094	1094	100	1094 (100%)
302	Unknown	No	2339	2482	94.2	2339 (94.2%)
302	Unknown	Yes	143	2482	5.8	143 (5.8%)
303	Non-Applicable	Yes	12	12	100	12 (100%)
303	Not Lead	No	8761	8874	98.7	8761 (98.7%)
303	Not Lead	Yes	113	8874	1.3	113 (1.3%)
303	Potential Lead	No	3335	3335	100	3335 (100%)
303	Unknown	No	4224	4519	93.5	4224 (93.5%)
303	Unknown	Yes	295	4519	6.5	295 (6.5%)
304	Non-Applicable	Yes	1	1	100	1 (100%)
304	Not Lead	No	6252	6341	98.6	6252 (98.6%)
304	Not Lead	Yes	89	6341	1.4	89 (1.4%)
304	Potential Lead	No	1806	1806	100	1806 (100%)
304	Unknown	No	2804	2972	94.3	2804 (94.3%)
304	Unknown	Yes	168	2972	5.7	168 (5.7%)
305	Non-Applicable	Yes	13	13	100	13 (100%)
305	Not Lead	No	11403	11537	98.8	11403 (98.8%)
305	Not Lead	Yes	134	11537	1.2	134 (1.2%)
305	Potential Lead	No	2897	2903	99.8	2897 (99.8%)
305	Potential Lead	Yes	6	2903	0.2	6 (0.2%)
305	Unknown	No	6107	6468	94.4	6107 (94.4%)
305	Unknown	Yes	361	6468	5.6	361 (5.6%)
306	Non-Applicable	Yes	2	2	100	2 (100%)
306	Not Lead	No	7599	7690	98.8	7599 (98.8%)
306	Not Lead	Yes	91	7690	1.2	91 (1.2%)
306	Potential Lead	No	2458	2461	99.9	2458 (99.9%)
306	Potential Lead	Yes	3	2461	0.1	3 (0.1%)
306	Unknown	No	3380	3558	95	3380 (95%)
306	Unknown	Yes	178	3558	5	178 (5%)
307	Non-Applicable	Yes	1	1	100	1 (100%)
307	Not Lead	No	7305	7362	99.2	7305 (99.2%)
307	Not Lead	Yes	57	7362	0.8	57 (0.8%)
307	Potential Lead	No	2524	2526	99.9	2524 (99.9%)
307	Potential Lead	Yes	2	2526	0.1	2 (0.1%)
307	Unknown	No	3324	3379	98.4	3324 (98.4%)
307	Unknown	Yes	55	3379	1.6	55 (1.6%)
308	Non-Applicable	Yes	3	3	100	3 (100%)
308	Not Lead	No	4264	4330	98.5	4264 (98.5%)
308	Not Lead	Yes	66	4330	1.5	66 (1.5%)
308	Potential Lead	No	1069	1074	99.5	1069 (99.5%)
308	Potential Lead	Yes	5	1074	0.5	5 (0.5%)
308	Unknown	No	2443	2567	95.2	2443 (95.2%)
308	Unknown	Yes	124	2567	4.8	124 (4.8%)
309	Not Lead	No	3520	3569	98.6	3520 (98.6%)
309	Not Lead	Yes	49	3569	1.4	49 (1.4%)
309	Potential Lead	No	1195	1195	100	1195 (100%)
309	Unknown	No	2133	2172	98.2	2133 (98.2%)
309	Unknown	Yes	39	2172	1.8	39 (1.8%)
310	Not Lead	No	9016	9059	99.5	9016 (99.5%)
310	Not Lead	Yes	43	9059	0.5	43 (0.5%)
310	Potential Lead	No	2593	2594	100	2593 (100%)
310	Potential Lead	Yes	1	2594	0	1 (0%)
310	Unknown	No	5373	5413	99.3	5373 (99.3%)
310	Unknown	Yes	40	5413	0.7	40 (0.7%)
311	Not Lead	No	11609	11645	99.7	11609 (99.7%)
311	Not Lead	Yes	36	11645	0.3	36 (0.3%)
311	Potential Lead	No	3140	3141	100	3140 (100%)
311	Potential Lead	Yes	1	3141	0	1 (0%)
311	Unknown	No	6969	7001	99.5	6969 (99.5%)
311	Unknown	Yes	32	7001	0.5	32 (0.5%)
312	Not Lead	No	10269	10306	99.6	10269 (99.6%)
312	Not Lead	Yes	37	10306	0.4	37 (0.4%)
312	Potential Lead	No	2737	2737	100	2737 (100%)
312	Unknown	No	6145	6196	99.2	6145 (99.2%)
312	Unknown	Yes	51	6196	0.8	51 (0.8%)
313	Not Lead	No	3252	3312	98.2	3252 (98.2%)
313	Not Lead	Yes	60	3312	1.8	60 (1.8%)
313	Potential Lead	No	512	517	99	512 (99%)
313	Potential Lead	Yes	5	517	1	5 (1%)
313	Unknown	No	2740	2881	95.1	2740 (95.1%)
313	Unknown	Yes	141	2881	4.9	141 (4.9%)
314	Non-Applicable	Yes	2	2	100	2 (100%)
314	Not Lead	No	6468	6505	99.4	6468 (99.4%)
314	Not Lead	Yes	37	6505	0.6	37 (0.6%)
314	Potential Lead	No	2064	2065	100	2064 (100%)
314	Potential Lead	Yes	1	2065	0	1 (0%)
314	Unknown	No	3062	3105	98.6	3062 (98.6%)
314	Unknown	Yes	43	3105	1.4	43 (1.4%)
315	Non-Applicable	Yes	4	4	100	4 (100%)
315	Not Lead	No	10659	10702	99.6	10659 (99.6%)
315	Not Lead	Yes	43	10702	0.4	43 (0.4%)
315	Potential Lead	No	1942	1942	100	1942 (100%)
315	Unknown	No	10592	10652	99.4	10592 (99.4%)
315	Unknown	Yes	60	10652	0.6	60 (0.6%)
316	Non-Applicable	No	1	9	11.1	1 (11.1%)
316	Non-Applicable	Yes	8	9	88.9	8 (88.9%)
316	Not Lead	No	4627	4740	97.6	4627 (97.6%)
316	Not Lead	Yes	113	4740	2.4	113 (2.4%)
316	Potential Lead	No	759	762	99.6	759 (99.6%)
316	Potential Lead	Yes	3	762	0.4	3 (0.4%)
316	Unknown	No	2250	2616	86	2250 (86%)
316	Unknown	Yes	366	2616	14	366 (14%)
317	Non-Applicable	Yes	1	1	100	1 (100%)
317	Not Lead	No	9164	9203	99.6	9164 (99.6%)
317	Not Lead	Yes	39	9203	0.4	39 (0.4%)
317	Potential Lead	No	1347	1348	99.9	1347 (99.9%)
317	Potential Lead	Yes	1	1348	0.1	1 (0.1%)
317	Unknown	No	7622	7669	99.4	7622 (99.4%)
317	Unknown	Yes	47	7669	0.6	47 (0.6%)
318	Non-Applicable	Yes	4	4	100	4 (100%)
318	Not Lead	No	19118	19203	99.6	19118 (99.6%)
318	Not Lead	Yes	85	19203	0.4	85 (0.4%)
318	Potential Lead	No	2917	2917	100	2917 (100%)
318	Unknown	No	13296	13423	99.1	13296 (99.1%)
318	Unknown	Yes	127	13423	0.9	127 (0.9%)
355	Not Lead	Yes	5	5	100	5 (100%)
355	Unknown	Yes	3	3	100	3 (100%)
356	Not Lead	Yes	1	1	100	1 (100%)
356	Unknown	No	4	7	57.1	4 (57.1%)
356	Unknown	Yes	3	7	42.9	3 (42.9%)
401	Non-Applicable	Yes	4	4	100	4 (100%)
401	Not Lead	No	11382	11459	99.3	11382 (99.3%)
401	Not Lead	Yes	77	11459	0.7	77 (0.7%)
401	Potential Lead	No	4456	4457	100	4456 (100%)
401	Potential Lead	Yes	1	4457	0	1 (0%)
401	Unknown	No	3333	3409	97.8	3333 (97.8%)
401	Unknown	Yes	76	3409	2.2	76 (2.2%)
402	Non-Applicable	Yes	1	1	100	1 (100%)
402	Not Lead	No	5942	6023	98.7	5942 (98.7%)
402	Not Lead	Yes	81	6023	1.3	81 (1.3%)
402	Potential Lead	No	2312	2318	99.7	2312 (99.7%)
402	Potential Lead	Yes	6	2318	0.3	6 (0.3%)
402	Unknown	No	2193	2314	94.8	2193 (94.8%)
402	Unknown	Yes	121	2314	5.2	121 (5.2%)
403	Non-Applicable	Yes	4	4	100	4 (100%)
403	Not Lead	No	8320	8361	99.5	8320 (99.5%)
403	Not Lead	Yes	41	8361	0.5	41 (0.5%)
403	Potential Lead	No	4049	4049	100	4049 (100%)
403	Unknown	No	2191	2228	98.3	2191 (98.3%)
403	Unknown	Yes	37	2228	1.7	37 (1.7%)
404	Non-Applicable	Yes	1	1	100	1 (100%)
404	Not Lead	No	7108	7151	99.4	7108 (99.4%)
404	Not Lead	Yes	43	7151	0.6	43 (0.6%)
404	Potential Lead	No	2646	2648	99.9	2646 (99.9%)
404	Potential Lead	Yes	2	2648	0.1	2 (0.1%)
404	Unknown	No	2024	2082	97.2	2024 (97.2%)
404	Unknown	Yes	58	2082	2.8	58 (2.8%)
405	Non-Applicable	Yes	3	3	100	3 (100%)
405	Not Lead	No	16616	16676	99.6	16616 (99.6%)
405	Not Lead	Yes	60	16676	0.4	60 (0.4%)
405	Potential Lead	No	8344	8346	100	8344 (100%)
405	Potential Lead	Yes	2	8346	0	2 (0%)
405	Unknown	No	6331	6424	98.6	6331 (98.6%)
405	Unknown	Yes	93	6424	1.4	93 (1.4%)
406	Non-Applicable	Yes	2	2	100	2 (100%)
406	Not Lead	No	6011	6039	99.5	6011 (99.5%)
406	Not Lead	Yes	28	6039	0.5	28 (0.5%)
406	Potential Lead	No	1643	1643	100	1643 (100%)
406	Unknown	No	2591	2626	98.7	2591 (98.7%)
406	Unknown	Yes	35	2626	1.3	35 (1.3%)
407	Non-Applicable	Yes	5	5	100	5 (100%)
407	Not Lead	No	22835	22934	99.6	22835 (99.6%)
407	Not Lead	Yes	99	22934	0.4	99 (0.4%)
407	Potential Lead	No	4427	4427	100	4427 (100%)
407	Unknown	No	7021	7266	96.6	7021 (96.6%)
407	Unknown	Yes	245	7266	3.4	245 (3.4%)
408	Not Lead	No	14852	14910	99.6	14852 (99.6%)
408	Not Lead	Yes	58	14910	0.4	58 (0.4%)
408	Potential Lead	No	1978	1979	99.9	1978 (99.9%)
408	Potential Lead	Yes	1	1979	0.1	1 (0.1%)
408	Unknown	No	2420	2458	98.5	2420 (98.5%)
408	Unknown	Yes	38	2458	1.5	38 (1.5%)
409	Non-Applicable	Yes	1	1	100	1 (100%)
409	Not Lead	No	12128	12176	99.6	12128 (99.6%)
409	Not Lead	Yes	48	12176	0.4	48 (0.4%)
409	Potential Lead	No	5207	5210	99.9	5207 (99.9%)
409	Potential Lead	Yes	3	5210	0.1	3 (0.1%)
409	Unknown	No	2978	3022	98.5	2978 (98.5%)
409	Unknown	Yes	44	3022	1.5	44 (1.5%)
410	Non-Applicable	Yes	18	18	100	18 (100%)
410	Not Lead	No	14068	14133	99.5	14068 (99.5%)
410	Not Lead	Yes	65	14133	0.5	65 (0.5%)
410	Potential Lead	No	5604	5606	100	5604 (100%)
410	Potential Lead	Yes	2	5606	0	2 (0%)
410	Unknown	No	5105	5335	95.7	5105 (95.7%)
410	Unknown	Yes	230	5335	4.3	230 (4.3%)
411	Non-Applicable	Yes	8	8	100	8 (100%)
411	Not Lead	No	18065	18123	99.7	18065 (99.7%)
411	Not Lead	Yes	58	18123	0.3	58 (0.3%)
411	Potential Lead	No	2228	2229	100	2228 (100%)
411	Potential Lead	Yes	1	2229	0	1 (0%)
411	Unknown	No	5287	5438	97.2	5287 (97.2%)
411	Unknown	Yes	151	5438	2.8	151 (2.8%)
412	Non-Applicable	Yes	5	5	100	5 (100%)
412	Not Lead	No	19716	19960	98.8	19716 (98.8%)
412	Not Lead	Yes	244	19960	1.2	244 (1.2%)
412	Potential Lead	No	12775	12807	99.8	12775 (99.8%)
412	Potential Lead	Yes	32	12807	0.2	32 (0.2%)
412	Unknown	No	8363	8590	97.4	8363 (97.4%)
412	Unknown	Yes	227	8590	2.6	227 (2.6%)
413	Non-Applicable	Yes	4	4	100	4 (100%)
413	Not Lead	No	26437	26592	99.4	26437 (99.4%)
413	Not Lead	Yes	155	26592	0.6	155 (0.6%)
413	Potential Lead	No	8776	8790	99.8	8776 (99.8%)
413	Potential Lead	Yes	14	8790	0.2	14 (0.2%)
413	Unknown	No	8026	8276	97	8026 (97%)
413	Unknown	Yes	250	8276	3	250 (3%)
414	Non-Applicable	No	3	14	21.4	3 (21.4%)
414	Non-Applicable	Yes	11	14	78.6	11 (78.6%)
414	Not Lead	No	9032	9172	98.5	9032 (98.5%)
414	Not Lead	Yes	140	9172	1.5	140 (1.5%)
414	Potential Lead	No	1989	1993	99.8	1989 (99.8%)
414	Potential Lead	Yes	4	1993	0.2	4 (0.2%)
414	Unknown	No	3033	3586	84.6	3033 (84.6%)
414	Unknown	Yes	553	3586	15.4	553 (15.4%)
480	Not Lead	Yes	3	3	100	3 (100%)
480	Potential Lead	Yes	2	2	100	2 (100%)
480	Unknown	No	1	12	8.3	1 (8.3%)
480	Unknown	Yes	11	12	91.7	11 (91.7%)
481	Not Lead	No	3	4	75	3 (75%)
481	Not Lead	Yes	1	4	25	1 (25%)
481	Unknown	No	4	17	23.5	4 (23.5%)
481	Unknown	Yes	13	17	76.5	13 (76.5%)
482	Not Lead	Yes	5	5	100	5 (100%)
482	Unknown	No	2	5	40	2 (40%)
482	Unknown	Yes	3	5	60	3 (60%)
483	Not Lead	No	1	3	33.3	1 (33.3%)
483	Not Lead	Yes	2	3	66.7	2 (66.7%)
483	Unknown	No	6	9	66.7	6 (66.7%)
483	Unknown	Yes	3	9	33.3	3 (33.3%)
484	Not Lead	No	5	7	71.4	5 (71.4%)
484	Not Lead	Yes	2	7	28.6	2 (28.6%)
484	Potential Lead	No	1	1	100	1 (100%)
484	Unknown	No	38	46	82.6	38 (82.6%)
484	Unknown	Yes	8	46	17.4	8 (17.4%)
501	Non-Applicable	Yes	7	7	100	7 (100%)
501	Not Lead	No	17719	17842	99.3	17719 (99.3%)
501	Not Lead	Yes	123	17842	0.7	123 (0.7%)
501	Potential Lead	No	5337	5339	100	5337 (100%)
501	Potential Lead	Yes	2	5339	0	2 (0%)
501	Unknown	No	15627	15991	97.7	15627 (97.7%)
501	Unknown	Yes	364	15991	2.3	364 (2.3%)
502	Non-Applicable	No	33	349	9.5	33 (9.5%)
502	Non-Applicable	Yes	316	349	90.5	316 (90.5%)
502	Not Lead	No	20733	20801	99.7	20733 (99.7%)
502	Not Lead	Yes	68	20801	0.3	68 (0.3%)
502	Potential Lead	No	1714	1721	99.6	1714 (99.6%)
502	Potential Lead	Yes	7	1721	0.4	7 (0.4%)
502	Unknown	No	11431	11912	96	11431 (96%)
502	Unknown	Yes	481	11912	4	481 (4%)
503	Non-Applicable	No	9	254	3.5	9 (3.5%)
503	Non-Applicable	Yes	245	254	96.5	245 (96.5%)
503	Not Lead	No	36135	36258	99.7	36135 (99.7%)
503	Not Lead	Yes	123	36258	0.3	123 (0.3%)
503	Potential Lead	No	1573	1578	99.7	1573 (99.7%)
503	Potential Lead	Yes	5	1578	0.3	5 (0.3%)
503	Unknown	No	10592	12058	87.8	10592 (87.8%)
503	Unknown	Yes	1466	12058	12.2	1466 (12.2%)
595	Non-Applicable	Yes	2	2	100	2 (100%)
595	Not Lead	No	2	9	22.2	2 (22.2%)
595	Not Lead	Yes	7	9	77.8	7 (77.8%)
595	Unknown	No	2	44	4.5	2 (4.5%)
595	Unknown	Yes	42	44	95.5	42 (95.5%)
Missing	Non-Applicable	No	1	9	11.1	1 (11.1%)
Missing	Non-Applicable	Yes	8	9	88.9	8 (88.9%)
Missing	Not Lead	No	35	50	70	35 (70%)
Missing	Not Lead	Yes	15	50	30	15 (30%)
Missing	Potential Lead	No	12	14	85.7	12 (85.7%)
Missing	Potential Lead	Yes	2	14	14.3	2 (14.3%)
Missing	Unknown	No	295	582	50.7	295 (50.7%)
Missing	Unknown	Yes	287	582	49.3	287 (49.3%)

### Sheet: S Table 17
Supplemental Table 17. Number and proportion of service line type (Potential Lead, Unknown, Not Lead, Non-Applicable) by state senate district
State senate district	Service line material	N	Senate district total N	Percent	N (Percent)
10	Non-Applicable	18	54355	0	18 (0%)
10	Not Lead	31332	54355	57.6	31332 (57.6%)
10	Potential Lead	13035	54355	24	13035 (24%)
10	Unknown	9970	54355	18.3	9970 (18.3%)
11	Non-Applicable	8	66071	0	8 (0%)
11	Not Lead	45054	66071	68.2	45054 (68.2%)
11	Potential Lead	7971	66071	12.1	7971 (12.1%)
11	Unknown	13038	66071	19.7	13038 (19.7%)
12	Non-Applicable	3	32060	<0.01	3 (<0.01%)
12	Not Lead	17180	32060	53.6	17180 (53.6%)
12	Potential Lead	8123	32060	25.3	8123 (25.3%)
12	Unknown	6754	32060	21.1	6754 (21.1%)
13	Non-Applicable	5	26510	0	5 (0%)
13	Not Lead	15555	26510	58.7	15555 (58.7%)
13	Potential Lead	6558	26510	24.7	6558 (24.7%)
13	Unknown	4392	26510	16.6	4392 (16.6%)
14	Non-Applicable	4	55528	<0.01	4 (<0.01%)
14	Not Lead	28697	55528	51.7	28697 (51.7%)
14	Potential Lead	16123	55528	29	16123 (29%)
14	Unknown	10704	55528	19.3	10704 (19.3%)
15	Non-Applicable	28	62190	0	28 (0%)
15	Not Lead	37978	62190	61.1	37978 (61.1%)
15	Potential Lead	11839	62190	19	11839 (19%)
15	Unknown	12345	62190	19.9	12345 (19.9%)
16	Non-Applicable	5	25802	0	5 (0%)
16	Not Lead	17549	25802	68	17549 (68%)
16	Potential Lead	2815	25802	10.9	2815 (10.9%)
16	Unknown	5433	25802	21.1	5433 (21.1%)
17	Non-Applicable	2	32716	<0.01	2 (<0.01%)
17	Not Lead	17356	32716	53.1	17356 (53.1%)
17	Potential Lead	5384	32716	16.5	5384 (16.5%)
17	Unknown	9974	32716	30.5	9974 (30.5%)
18	Non-Applicable	6	30280	0	6 (0%)
18	Not Lead	15948	30280	52.7	15948 (52.7%)
18	Potential Lead	5542	30280	18.3	5542 (18.3%)
18	Unknown	8784	30280	29	8784 (29%)
19	Non-Applicable	13	43566	0	13 (0%)
19	Not Lead	25964	43566	59.6	25964 (59.6%)
19	Potential Lead	3193	43566	7.3	3193 (7.3%)
19	Unknown	14396	43566	33	14396 (33%)
20	Non-Applicable	5	25882	0	5 (0%)
20	Not Lead	13898	25882	53.7	13898 (53.7%)
20	Potential Lead	3626	25882	14	3626 (14%)
20	Unknown	8353	25882	32.3	8353 (32.3%)
21	Non-Applicable	2	34616	<0.01	2 (<0.01%)
21	Not Lead	19246	34616	55.6	19246 (55.6%)
21	Potential Lead	4379	34616	12.7	4379 (12.7%)
21	Unknown	10989	34616	31.7	10989 (31.7%)
22	Non-Applicable	3	49919	<0.01	3 (<0.01%)
22	Not Lead	23518	49919	47.1	23518 (47.1%)
22	Potential Lead	5999	49919	12	5999 (12%)
22	Unknown	20399	49919	40.9	20399 (40.9%)
23	Non-Applicable	46	42062	0.1	46 (0.1%)
23	Not Lead	21127	42062	50.2	21127 (50.2%)
23	Potential Lead	4680	42062	11.1	4680 (11.1%)
23	Unknown	16209	42062	38.5	16209 (38.5%)
24	Non-Applicable	565	93983	0.6	565 (0.6%)
24	Not Lead	59604	93983	63.4	59604 (63.4%)
24	Potential Lead	5134	93983	5.5	5134 (5.5%)
24	Unknown	28680	93983	30.5	28680 (30.5%)
25	Non-Applicable	22	34671	0.1	22 (0.1%)
25	Not Lead	18691	34671	53.9	18691 (53.9%)
25	Potential Lead	5953	34671	17.2	5953 (17.2%)
25	Unknown	10005	34671	28.9	10005 (28.9%)
26	Non-Applicable	12	16336	0.1	12 (0.1%)
26	Not Lead	8885	16336	54.4	8885 (54.4%)
26	Potential Lead	2750	16336	16.8	2750 (16.8%)
26	Unknown	4689	16336	28.7	4689 (28.7%)
27	Non-Applicable	5	10435	0	5 (0%)
27	Not Lead	5431	10435	52	5431 (52%)
27	Potential Lead	1653	10435	15.8	1653 (15.8%)
27	Unknown	3346	10435	32.1	3346 (32.1%)
28	Non-Applicable	4	8815	0	4 (0%)
28	Not Lead	4853	8815	55.1	4853 (55.1%)
28	Potential Lead	1275	8815	14.5	1275 (14.5%)
28	Unknown	2683	8815	30.4	2683 (30.4%)
29	Non-Applicable	5	8962	0.1	5 (0.1%)
29	Not Lead	4727	8962	52.7	4727 (52.7%)
29	Potential Lead	1496	8962	16.7	1496 (16.7%)
29	Unknown	2734	8962	30.5	2734 (30.5%)
30	Non-Applicable	5	8552	0.1	5 (0.1%)
30	Not Lead	4700	8552	55	4700 (55%)
30	Potential Lead	788	8552	9.2	788 (9.2%)
30	Unknown	3059	8552	35.8	3059 (35.8%)
31	Non-Applicable	3	5166	0.1	3 (0.1%)
31	Not Lead	3064	5166	59.3	3064 (59.3%)
31	Potential Lead	497	5166	9.6	497 (9.6%)
31	Unknown	1602	5166	31	1602 (31%)
32	Non-Applicable	4	12722	0	4 (0%)
32	Not Lead	6473	12722	50.9	6473 (50.9%)
32	Potential Lead	2939	12722	23.1	2939 (23.1%)
32	Unknown	3306	12722	26	3306 (26%)
33	Non-Applicable	8	11859	0.1	8 (0.1%)
33	Not Lead	6124	11859	51.6	6124 (51.6%)
33	Potential Lead	2890	11859	24.4	2890 (24.4%)
33	Unknown	2837	11859	23.9	2837 (23.9%)
34	Non-Applicable	6	35728	0	6 (0%)
34	Not Lead	20357	35728	57	20357 (57%)
34	Potential Lead	8428	35728	23.6	8428 (23.6%)
34	Unknown	6937	35728	19.4	6937 (19.4%)
36	Non-Applicable	1	22889	<0.01	1 (<0.01%)
36	Not Lead	15334	22889	67	15334 (67%)
36	Potential Lead	3714	22889	16.2	3714 (16.2%)
36	Unknown	3840	22889	16.8	3840 (16.8%)

### Sheet: S Table 18
Supplemental Table 18. Number and proportion of service line type (Potential Lead, Unknown, Not Lead, Non-Applicable) by state senate district, stratified by multiple dwelling buildings
State senate district	Service line material	Multiple dwelling building?	N	Material total N	Percent	N (Percent)
10	Non-Applicable	No	18	18	100	18 (100%)
10	Not Lead	No	28281	31332	90.3	28281 (90.3%)
10	Not Lead	Yes	3051	31332	9.7	3051 (9.7%)
10	Potential Lead	No	12022	13035	92.2	12022 (92.2%)
10	Potential Lead	Yes	1013	13035	7.8	1013 (7.8%)
10	Unknown	No	9240	9970	92.7	9240 (92.7%)
10	Unknown	Yes	730	9970	7.3	730 (7.3%)
11	Non-Applicable	No	8	8	100	8 (100%)
11	Not Lead	No	43365	45054	96.3	43365 (96.3%)
11	Not Lead	Yes	1689	45054	3.7	1689 (3.7%)
11	Potential Lead	No	7663	7971	96.1	7663 (96.1%)
11	Potential Lead	Yes	308	7971	3.9	308 (3.9%)
11	Unknown	No	12463	13038	95.6	12463 (95.6%)
11	Unknown	Yes	575	13038	4.4	575 (4.4%)
12	Non-Applicable	No	3	3	100	3 (100%)
12	Not Lead	No	11576	17180	67.4	11576 (67.4%)
12	Not Lead	Yes	5604	17180	32.6	5604 (32.6%)
12	Potential Lead	No	5575	8123	68.6	5575 (68.6%)
12	Potential Lead	Yes	2548	8123	31.4	2548 (31.4%)
12	Unknown	No	4878	6754	72.2	4878 (72.2%)
12	Unknown	Yes	1876	6754	27.8	1876 (27.8%)
13	Non-Applicable	No	5	5	100	5 (100%)
13	Not Lead	No	11875	15555	76.3	11875 (76.3%)
13	Not Lead	Yes	3680	15555	23.7	3680 (23.7%)
13	Potential Lead	No	5316	6558	81.1	5316 (81.1%)
13	Potential Lead	Yes	1242	6558	18.9	1242 (18.9%)
13	Unknown	No	3256	4392	74.1	3256 (74.1%)
13	Unknown	Yes	1136	4392	25.9	1136 (25.9%)
14	Non-Applicable	No	4	4	100	4 (100%)
14	Not Lead	No	26464	28697	92.2	26464 (92.2%)
14	Not Lead	Yes	2233	28697	7.8	2233 (7.8%)
14	Potential Lead	No	15299	16123	94.9	15299 (94.9%)
14	Potential Lead	Yes	824	16123	5.1	824 (5.1%)
14	Unknown	No	10054	10704	93.9	10054 (93.9%)
14	Unknown	Yes	650	10704	6.1	650 (6.1%)
15	Non-Applicable	No	28	28	100	28 (100%)
15	Not Lead	No	34581	37978	91.1	34581 (91.1%)
15	Not Lead	Yes	3397	37978	8.9	3397 (8.9%)
15	Potential Lead	No	10478	11839	88.5	10478 (88.5%)
15	Potential Lead	Yes	1361	11839	11.5	1361 (11.5%)
15	Unknown	No	11211	12345	90.8	11211 (90.8%)
15	Unknown	Yes	1134	12345	9.2	1134 (9.2%)
16	Non-Applicable	No	5	5	100	5 (100%)
16	Not Lead	No	15102	17549	86.1	15102 (86.1%)
16	Not Lead	Yes	2447	17549	13.9	2447 (13.9%)
16	Potential Lead	No	2532	2815	89.9	2532 (89.9%)
16	Potential Lead	Yes	283	2815	10.1	283 (10.1%)
16	Unknown	No	4289	5433	78.9	4289 (78.9%)
16	Unknown	Yes	1144	5433	21.1	1144 (21.1%)
17	Non-Applicable	No	2	2	100	2 (100%)
17	Not Lead	No	13866	17356	79.9	13866 (79.9%)
17	Not Lead	Yes	3490	17356	20.1	3490 (20.1%)
17	Potential Lead	No	4391	5384	81.6	4391 (81.6%)
17	Potential Lead	Yes	993	5384	18.4	993 (18.4%)
17	Unknown	No	7738	9974	77.6	7738 (77.6%)
17	Unknown	Yes	2236	9974	22.4	2236 (22.4%)
18	Non-Applicable	No	6	6	100	6 (100%)
18	Not Lead	No	9124	15948	57.2	9124 (57.2%)
18	Not Lead	Yes	6824	15948	42.8	6824 (42.8%)
18	Potential Lead	No	2936	5542	53	2936 (53%)
18	Potential Lead	Yes	2606	5542	47	2606 (47%)
18	Unknown	No	6067	8784	69.1	6067 (69.1%)
18	Unknown	Yes	2717	8784	30.9	2717 (30.9%)
19	Non-Applicable	No	13	13	100	13 (100%)
19	Not Lead	No	22853	25964	88	22853 (88%)
19	Not Lead	Yes	3111	25964	12	3111 (12%)
19	Potential Lead	No	2709	3193	84.8	2709 (84.8%)
19	Potential Lead	Yes	484	3193	15.2	484 (15.2%)
19	Unknown	No	12675	14396	88	12675 (88%)
19	Unknown	Yes	1721	14396	12	1721 (12%)
20	Non-Applicable	No	5	5	100	5 (100%)
20	Not Lead	No	8804	13898	63.3	8804 (63.3%)
20	Not Lead	Yes	5094	13898	36.7	5094 (36.7%)
20	Potential Lead	No	2492	3626	68.7	2492 (68.7%)
20	Potential Lead	Yes	1134	3626	31.3	1134 (31.3%)
20	Unknown	No	5658	8353	67.7	5658 (67.7%)
20	Unknown	Yes	2695	8353	32.3	2695 (32.3%)
21	Non-Applicable	No	2	2	100	2 (100%)
21	Not Lead	No	15035	19246	78.1	15035 (78.1%)
21	Not Lead	Yes	4211	19246	21.9	4211 (21.9%)
21	Potential Lead	No	3387	4379	77.3	3387 (77.3%)
21	Potential Lead	Yes	992	4379	22.7	992 (22.7%)
21	Unknown	No	9011	10989	82	9011 (82%)
21	Unknown	Yes	1978	10989	18	1978 (18%)
22	Non-Applicable	No	3	3	100	3 (100%)
22	Not Lead	No	19309	23518	82.1	19309 (82.1%)
22	Not Lead	Yes	4209	23518	17.9	4209 (17.9%)
22	Potential Lead	No	4874	5999	81.2	4874 (81.2%)
22	Potential Lead	Yes	1125	5999	18.8	1125 (18.8%)
22	Unknown	No	17998	20399	88.2	17998 (88.2%)
22	Unknown	Yes	2401	20399	11.8	2401 (11.8%)
23	Non-Applicable	No	46	46	100	46 (100%)
23	Not Lead	No	18653	21127	88.3	18653 (88.3%)
23	Not Lead	Yes	2474	21127	11.7	2474 (11.7%)
23	Potential Lead	No	3973	4680	84.9	3973 (84.9%)
23	Potential Lead	Yes	707	4680	15.1	707 (15.1%)
23	Unknown	No	14197	16209	87.6	14197 (87.6%)
23	Unknown	Yes	2012	16209	12.4	2012 (12.4%)
24	Non-Applicable	No	565	565	100	565 (100%)
24	Not Lead	No	58658	59604	98.4	58658 (98.4%)
24	Not Lead	Yes	946	59604	1.6	946 (1.6%)
24	Potential Lead	No	5057	5134	98.5	5057 (98.5%)
24	Potential Lead	Yes	77	5134	1.5	77 (1.5%)
24	Unknown	No	28241	28680	98.5	28241 (98.5%)
24	Unknown	Yes	439	28680	1.5	439 (1.5%)
25	Non-Applicable	No	22	22	100	22 (100%)
25	Not Lead	No	9874	18691	52.8	9874 (52.8%)
25	Not Lead	Yes	8817	18691	47.2	8817 (47.2%)
25	Potential Lead	No	3396	5953	57	3396 (57%)
25	Potential Lead	Yes	2557	5953	43	2557 (43%)
25	Unknown	No	6000	10005	60	6000 (60%)
25	Unknown	Yes	4005	10005	40	4005 (40%)
26	Non-Applicable	No	11	12	91.7	11 (91.7%)
26	Non-Applicable	Yes	1	12	8.3	1 (8.3%)
26	Not Lead	No	3947	8885	44.4	3947 (44.4%)
26	Not Lead	Yes	4938	8885	55.6	4938 (55.6%)
26	Potential Lead	No	984	2750	35.8	984 (35.8%)
26	Potential Lead	Yes	1766	2750	64.2	1766 (64.2%)
26	Unknown	No	2206	4689	47	2206 (47%)
26	Unknown	Yes	2483	4689	53	2483 (53%)
27	Non-Applicable	No	5	5	100	5 (100%)
27	Not Lead	No	2099	5431	38.6	2099 (38.6%)
27	Not Lead	Yes	3332	5431	61.4	3332 (61.4%)
27	Potential Lead	No	467	1653	28.3	467 (28.3%)
27	Potential Lead	Yes	1186	1653	71.7	1186 (71.7%)
27	Unknown	No	1381	3346	41.3	1381 (41.3%)
27	Unknown	Yes	1965	3346	58.7	1965 (58.7%)
28	Non-Applicable	No	4	4	100	4 (100%)
28	Not Lead	No	1821	4853	37.5	1821 (37.5%)
28	Not Lead	Yes	3032	4853	62.5	3032 (62.5%)
28	Potential Lead	No	470	1275	36.9	470 (36.9%)
28	Potential Lead	Yes	805	1275	63.1	805 (63.1%)
28	Unknown	No	998	2683	37.2	998 (37.2%)
28	Unknown	Yes	1685	2683	62.8	1685 (62.8%)
29	Non-Applicable	No	5	5	100	5 (100%)
29	Not Lead	No	1974	4727	41.8	1974 (41.8%)
29	Not Lead	Yes	2753	4727	58.2	2753 (58.2%)
29	Potential Lead	No	674	1496	45.1	674 (45.1%)
29	Potential Lead	Yes	822	1496	54.9	822 (54.9%)
29	Unknown	No	1541	2734	56.4	1541 (56.4%)
29	Unknown	Yes	1193	2734	43.6	1193 (43.6%)
30	Non-Applicable	No	5	5	100	5 (100%)
30	Not Lead	No	1139	4700	24.2	1139 (24.2%)
30	Not Lead	Yes	3561	4700	75.8	3561 (75.8%)
30	Potential Lead	No	210	788	26.6	210 (26.6%)
30	Potential Lead	Yes	578	788	73.4	578 (73.4%)
30	Unknown	No	1167	3059	38.1	1167 (38.1%)
30	Unknown	Yes	1892	3059	61.9	1892 (61.9%)
31	Non-Applicable	No	3	3	100	3 (100%)
31	Not Lead	No	815	3064	26.6	815 (26.6%)
31	Not Lead	Yes	2249	3064	73.4	2249 (73.4%)
31	Potential Lead	No	172	497	34.6	172 (34.6%)
31	Potential Lead	Yes	325	497	65.4	325 (65.4%)
31	Unknown	No	613	1602	38.3	613 (38.3%)
31	Unknown	Yes	989	1602	61.7	989 (61.7%)
32	Non-Applicable	No	4	4	100	4 (100%)
32	Not Lead	No	3489	6473	53.9	3489 (53.9%)
32	Not Lead	Yes	2984	6473	46.1	2984 (46.1%)
32	Potential Lead	No	1402	2939	47.7	1402 (47.7%)
32	Potential Lead	Yes	1537	2939	52.3	1537 (52.3%)
32	Unknown	No	2407	3306	72.8	2407 (72.8%)
32	Unknown	Yes	899	3306	27.2	899 (27.2%)
33	Non-Applicable	No	8	8	100	8 (100%)
33	Not Lead	No	3387	6124	55.3	3387 (55.3%)
33	Not Lead	Yes	2737	6124	44.7	2737 (44.7%)
33	Potential Lead	No	1683	2890	58.2	1683 (58.2%)
33	Potential Lead	Yes	1207	2890	41.8	1207 (41.8%)
33	Unknown	No	2000	2837	70.5	2000 (70.5%)
33	Unknown	Yes	837	2837	29.5	837 (29.5%)
34	Non-Applicable	No	6	6	100	6 (100%)
34	Not Lead	No	17968	20357	88.3	17968 (88.3%)
34	Not Lead	Yes	2389	20357	11.7	2389 (11.7%)
34	Potential Lead	No	7151	8428	84.8	7151 (84.8%)
34	Potential Lead	Yes	1277	8428	15.2	1277 (15.2%)
34	Unknown	No	6099	6937	87.9	6099 (87.9%)
34	Unknown	Yes	838	6937	12.1	838 (12.1%)
36	Non-Applicable	No	1	1	100	1 (100%)
36	Not Lead	No	12458	15334	81.2	12458 (81.2%)
36	Not Lead	Yes	2876	15334	18.8	2876 (18.8%)
36	Potential Lead	No	2778	3714	74.8	2778 (74.8%)
36	Potential Lead	Yes	936	3714	25.2	936 (25.2%)
36	Unknown	No	3018	3840	78.6	3018 (78.6%)
36	Unknown	Yes	822	3840	21.4	822 (21.4%)

### Sheet: S Table 19
Supplemental Table 19. Number and proportion of service line type (Potential Lead, Unknown, Not Lead, Non-Applicable) by state senate district, stratified by city owned
State senate district	Service line material	City owned	N	Material total N	Percent	N (Percent)
10	Non-Applicable	Yes	18	18	100	18 (100%)
10	Not Lead	No	31029	31332	99	31029 (99%)
10	Not Lead	Yes	303	31332	1	303 (1%)
10	Potential Lead	No	13013	13035	99.8	13013 (99.8%)
10	Potential Lead	Yes	22	13035	0.2	22 (0.2%)
10	Unknown	No	9277	9970	93	9277 (93%)
10	Unknown	Yes	693	9970	7	693 (7%)
11	Non-Applicable	Yes	8	8	100	8 (100%)
11	Not Lead	No	44907	45054	99.7	44907 (99.7%)
11	Not Lead	Yes	147	45054	0.3	147 (0.3%)
11	Potential Lead	No	7969	7971	100	7969 (100%)
11	Potential Lead	Yes	2	7971	0	2 (0%)
11	Unknown	No	12728	13038	97.6	12728 (97.6%)
11	Unknown	Yes	310	13038	2.4	310 (2.4%)
12	Non-Applicable	Yes	3	3	100	3 (100%)
12	Not Lead	No	17047	17180	99.2	17047 (99.2%)
12	Not Lead	Yes	133	17180	0.8	133 (0.8%)
12	Potential Lead	No	8115	8123	99.9	8115 (99.9%)
12	Potential Lead	Yes	8	8123	0.1	8 (0.1%)
12	Unknown	No	6568	6754	97.2	6568 (97.2%)
12	Unknown	Yes	186	6754	2.8	186 (2.8%)
13	Non-Applicable	Yes	5	5	100	5 (100%)
13	Not Lead	No	15469	15555	99.4	15469 (99.4%)
13	Not Lead	Yes	86	15555	0.6	86 (0.6%)
13	Potential Lead	No	6555	6558	100	6555 (100%)
13	Potential Lead	Yes	3	6558	0	3 (0%)
13	Unknown	No	4248	4392	96.7	4248 (96.7%)
13	Unknown	Yes	144	4392	3.3	144 (3.3%)
14	Non-Applicable	Yes	4	4	100	4 (100%)
14	Not Lead	No	28429	28697	99.1	28429 (99.1%)
14	Not Lead	Yes	268	28697	0.9	268 (0.9%)
14	Potential Lead	No	16093	16123	99.8	16093 (99.8%)
14	Potential Lead	Yes	30	16123	0.2	30 (0.2%)
14	Unknown	No	10479	10704	97.9	10479 (97.9%)
14	Unknown	Yes	225	10704	2.1	225 (2.1%)
15	Non-Applicable	No	3	28	10.7	3 (10.7%)
15	Non-Applicable	Yes	25	28	89.3	25 (89.3%)
15	Not Lead	No	37840	37978	99.6	37840 (99.6%)
15	Not Lead	Yes	138	37978	0.4	138 (0.4%)
15	Potential Lead	No	11838	11839	100	11838 (100%)
15	Potential Lead	Yes	1	11839	<0.01	1 (<0.01%)
15	Unknown	No	11908	12345	96.5	11908 (96.5%)
15	Unknown	Yes	437	12345	3.5	437 (3.5%)
16	Non-Applicable	Yes	5	5	100	5 (100%)
16	Not Lead	No	17454	17549	99.5	17454 (99.5%)
16	Not Lead	Yes	95	17549	0.5	95 (0.5%)
16	Potential Lead	No	2813	2815	99.9	2813 (99.9%)
16	Potential Lead	Yes	2	2815	0.1	2 (0.1%)
16	Unknown	No	5355	5433	98.6	5355 (98.6%)
16	Unknown	Yes	78	5433	1.4	78 (1.4%)
17	Non-Applicable	Yes	2	2	100	2 (100%)
17	Not Lead	No	17286	17356	99.6	17286 (99.6%)
17	Not Lead	Yes	70	17356	0.4	70 (0.4%)
17	Potential Lead	No	5382	5384	100	5382 (100%)
17	Potential Lead	Yes	2	5384	0	2 (0%)
17	Unknown	No	9911	9974	99.4	9911 (99.4%)
17	Unknown	Yes	63	9974	0.6	63 (0.6%)
18	Non-Applicable	Yes	6	6	100	6 (100%)
18	Not Lead	No	15726	15948	98.6	15726 (98.6%)
18	Not Lead	Yes	222	15948	1.4	222 (1.4%)
18	Potential Lead	No	5540	5542	100	5540 (100%)
18	Potential Lead	Yes	2	5542	0	2 (0%)
18	Unknown	No	8336	8784	94.9	8336 (94.9%)
18	Unknown	Yes	448	8784	5.1	448 (5.1%)
19	Non-Applicable	Yes	13	13	100	13 (100%)
19	Not Lead	No	25775	25964	99.3	25775 (99.3%)
19	Not Lead	Yes	189	25964	0.7	189 (0.7%)
19	Potential Lead	No	3187	3193	99.8	3187 (99.8%)
19	Potential Lead	Yes	6	3193	0.2	6 (0.2%)
19	Unknown	No	13948	14396	96.9	13948 (96.9%)
19	Unknown	Yes	448	14396	3.1	448 (3.1%)
20	Non-Applicable	No	1	5	20	1 (20%)
20	Non-Applicable	Yes	4	5	80	4 (80%)
20	Not Lead	No	13743	13898	98.9	13743 (98.9%)
20	Not Lead	Yes	155	13898	1.1	155 (1.1%)
20	Potential Lead	No	3622	3626	99.9	3622 (99.9%)
20	Potential Lead	Yes	4	3626	0.1	4 (0.1%)
20	Unknown	No	8081	8353	96.7	8081 (96.7%)
20	Unknown	Yes	272	8353	3.3	272 (3.3%)
21	Non-Applicable	Yes	2	2	100	2 (100%)
21	Not Lead	No	19149	19246	99.5	19149 (99.5%)
21	Not Lead	Yes	97	19246	0.5	97 (0.5%)
21	Potential Lead	No	4378	4379	100	4378 (100%)
21	Potential Lead	Yes	1	4379	0	1 (0%)
21	Unknown	No	10864	10989	98.9	10864 (98.9%)
21	Unknown	Yes	125	10989	1.1	125 (1.1%)
22	Non-Applicable	Yes	3	3	100	3 (100%)
22	Not Lead	No	23443	23518	99.7	23443 (99.7%)
22	Not Lead	Yes	75	23518	0.3	75 (0.3%)
22	Potential Lead	No	5998	5999	100	5998 (100%)
22	Potential Lead	Yes	1	5999	0	1 (0%)
22	Unknown	No	20334	20399	99.7	20334 (99.7%)
22	Unknown	Yes	65	20399	0.3	65 (0.3%)
23	Non-Applicable	Yes	46	46	100	46 (100%)
23	Not Lead	No	20946	21127	99.1	20946 (99.1%)
23	Not Lead	Yes	181	21127	0.9	181 (0.9%)
23	Potential Lead	No	4671	4680	99.8	4671 (99.8%)
23	Potential Lead	Yes	9	4680	0.2	9 (0.2%)
23	Unknown	No	15750	16209	97.2	15750 (97.2%)
23	Unknown	Yes	459	16209	2.8	459 (2.8%)
24	Non-Applicable	No	42	565	7.4	42 (7.4%)
24	Non-Applicable	Yes	523	565	92.6	523 (92.6%)
24	Not Lead	No	59402	59604	99.7	59402 (99.7%)
24	Not Lead	Yes	202	59604	0.3	202 (0.3%)
24	Potential Lead	No	5124	5134	99.8	5124 (99.8%)
24	Potential Lead	Yes	10	5134	0.2	10 (0.2%)
24	Unknown	No	26673	28680	93	26673 (93%)
24	Unknown	Yes	2007	28680	7	2007 (7%)
25	Non-Applicable	Yes	22	22	100	22 (100%)
25	Not Lead	No	18373	18691	98.3	18373 (98.3%)
25	Not Lead	Yes	318	18691	1.7	318 (1.7%)
25	Potential Lead	No	5949	5953	99.9	5949 (99.9%)
25	Potential Lead	Yes	4	5953	0.1	4 (0.1%)
25	Unknown	No	9443	10005	94.4	9443 (94.4%)
25	Unknown	Yes	562	10005	5.6	562 (5.6%)
26	Non-Applicable	Yes	12	12	100	12 (100%)
26	Not Lead	No	8635	8885	97.2	8635 (97.2%)
26	Not Lead	Yes	250	8885	2.8	250 (2.8%)
26	Potential Lead	No	2740	2750	99.6	2740 (99.6%)
26	Potential Lead	Yes	10	2750	0.4	10 (0.4%)
26	Unknown	No	4371	4689	93.2	4371 (93.2%)
26	Unknown	Yes	318	4689	6.8	318 (6.8%)
27	Non-Applicable	No	1	5	20	1 (20%)
27	Non-Applicable	Yes	4	5	80	4 (80%)
27	Not Lead	No	5243	5431	96.5	5243 (96.5%)
27	Not Lead	Yes	188	5431	3.5	188 (3.5%)
27	Potential Lead	No	1646	1653	99.6	1646 (99.6%)
27	Potential Lead	Yes	7	1653	0.4	7 (0.4%)
27	Unknown	No	3235	3346	96.7	3235 (96.7%)
27	Unknown	Yes	111	3346	3.3	111 (3.3%)
28	Non-Applicable	Yes	4	4	100	4 (100%)
28	Not Lead	No	4794	4853	98.8	4794 (98.8%)
28	Not Lead	Yes	59	4853	1.2	59 (1.2%)
28	Potential Lead	No	1273	1275	99.8	1273 (99.8%)
28	Potential Lead	Yes	2	1275	0.2	2 (0.2%)
28	Unknown	No	2655	2683	99	2655 (99%)
28	Unknown	Yes	28	2683	1	28 (1%)
29	Non-Applicable	Yes	5	5	100	5 (100%)
29	Not Lead	No	4504	4727	95.3	4504 (95.3%)
29	Not Lead	Yes	223	4727	4.7	223 (4.7%)
29	Potential Lead	No	1484	1496	99.2	1484 (99.2%)
29	Potential Lead	Yes	12	1496	0.8	12 (0.8%)
29	Unknown	No	2448	2734	89.5	2448 (89.5%)
29	Unknown	Yes	286	2734	10.5	286 (10.5%)
30	Non-Applicable	No	1	5	20	1 (20%)
30	Non-Applicable	Yes	4	5	80	4 (80%)
30	Not Lead	No	4444	4700	94.6	4444 (94.6%)
30	Not Lead	Yes	256	4700	5.4	256 (5.4%)
30	Potential Lead	No	778	788	98.7	778 (98.7%)
30	Potential Lead	Yes	10	788	1.3	10 (1.3%)
30	Unknown	No	2775	3059	90.7	2775 (90.7%)
30	Unknown	Yes	284	3059	9.3	284 (9.3%)
31	Non-Applicable	No	1	3	33.3	1 (33.3%)
31	Non-Applicable	Yes	2	3	66.7	2 (66.7%)
31	Not Lead	No	2921	3064	95.3	2921 (95.3%)
31	Not Lead	Yes	143	3064	4.7	143 (4.7%)
31	Potential Lead	No	493	497	99.2	493 (99.2%)
31	Potential Lead	Yes	4	497	0.8	4 (0.8%)
31	Unknown	No	1533	1602	95.7	1533 (95.7%)
31	Unknown	Yes	69	1602	4.3	69 (4.3%)
32	Non-Applicable	Yes	4	4	100	4 (100%)
32	Not Lead	No	6252	6473	96.6	6252 (96.6%)
32	Not Lead	Yes	221	6473	3.4	221 (3.4%)
32	Potential Lead	No	2936	2939	99.9	2936 (99.9%)
32	Potential Lead	Yes	3	2939	0.1	3 (0.1%)
32	Unknown	No	2999	3306	90.7	2999 (90.7%)
32	Unknown	Yes	307	3306	9.3	307 (9.3%)
33	Non-Applicable	Yes	8	8	100	8 (100%)
33	Not Lead	No	5948	6124	97.1	5948 (97.1%)
33	Not Lead	Yes	176	6124	2.9	176 (2.9%)
33	Potential Lead	No	2886	2890	99.9	2886 (99.9%)
33	Potential Lead	Yes	4	2890	0.1	4 (0.1%)
33	Unknown	No	2609	2837	92	2609 (92%)
33	Unknown	Yes	228	2837	8	228 (8%)
34	Non-Applicable	Yes	6	6	100	6 (100%)
34	Not Lead	No	20211	20357	99.3	20211 (99.3%)
34	Not Lead	Yes	146	20357	0.7	146 (0.7%)
34	Potential Lead	No	8428	8428	100	8428 (100%)
34	Unknown	No	6680	6937	96.3	6680 (96.3%)
34	Unknown	Yes	257	6937	3.7	257 (3.7%)
36	Non-Applicable	No	1	1	100	1 (100%)
36	Not Lead	No	15250	15334	99.5	15250 (99.5%)
36	Not Lead	Yes	84	15334	0.5	84 (0.5%)
36	Potential Lead	No	3713	3714	100	3713 (100%)
36	Potential Lead	Yes	1	3714	0	1 (0%)
36	Unknown	No	3734	3840	97.2	3734 (97.2%)
36	Unknown	Yes	106	3840	2.8	106 (2.8%)

### Sheet: S Table 20
Supplemental Table 20. Number and proportion of service line type (Potential Lead, Unknown, Not Lead, Non-Applicable) by state assembly district
State assembly district	Service line material	N	Assembly district total N	Percent	N (Percent)
23	Non-Applicable	25	21098	0.1	25 (0.1%)
23	Not Lead	13542	21098	64.2	13542 (64.2%)
23	Potential Lead	2506	21098	11.9	2506 (11.9%)
23	Unknown	5025	21098	23.8	5025 (23.8%)
24	Not Lead	11156	17649	63.2	11156 (63.2%)
24	Potential Lead	3777	17649	21.4	3777 (21.4%)
24	Unknown	2716	17649	15.4	2716 (15.4%)
25	Non-Applicable	3	23411	0	3 (0%)
25	Not Lead	18370	23411	78.5	18370 (78.5%)
25	Potential Lead	1492	23411	6.4	1492 (6.4%)
25	Unknown	3546	23411	15.1	3546 (15.1%)
26	Non-Applicable	5	26109	0	5 (0%)
26	Not Lead	17181	26109	65.8	17181 (65.8%)
26	Potential Lead	3186	26109	12.2	3186 (12.2%)
26	Unknown	5737	26109	22	5737 (22%)
27	Non-Applicable	2	14106	0	2 (0%)
27	Not Lead	9970	14106	70.7	9970 (70.7%)
27	Potential Lead	1474	14106	10.4	1474 (10.4%)
27	Unknown	2660	14106	18.9	2660 (18.9%)
28	Non-Applicable	1	16646	<0.01	1 (<0.01%)
28	Not Lead	9177	16646	55.1	9177 (55.1%)
28	Potential Lead	3847	16646	23.1	3847 (23.1%)
28	Unknown	3621	16646	21.8	3621 (21.8%)
29	Non-Applicable	2	24898	<0.01	2 (<0.01%)
29	Not Lead	13771	24898	55.3	13771 (55.3%)
29	Potential Lead	6406	24898	25.7	6406 (25.7%)
29	Unknown	4719	24898	19	4719 (19%)
30	Non-Applicable	4	19402	0	4 (0%)
30	Not Lead	12107	19402	62.4	12107 (62.4%)
30	Potential Lead	3996	19402	20.6	3996 (20.6%)
30	Unknown	3295	19402	17	3295 (17%)
31	Non-Applicable	14	21414	0.1	14 (0.1%)
31	Not Lead	12701	21414	59.3	12701 (59.3%)
31	Potential Lead	4351	21414	20.3	4351 (20.3%)
31	Unknown	4348	21414	20.3	4348 (20.3%)
32	Non-Applicable	3	20750	0	3 (0%)
32	Not Lead	10364	20750	49.9	10364 (49.9%)
32	Potential Lead	6038	20750	29.1	6038 (29.1%)
32	Unknown	4345	20750	20.9	4345 (20.9%)
33	Not Lead	15627	30718	50.9	15627 (50.9%)
33	Potential Lead	9070	30718	29.5	9070 (29.5%)
33	Unknown	6021	30718	19.6	6021 (19.6%)
34	Non-Applicable	4	10071	0	4 (0%)
34	Not Lead	6218	10071	61.7	6218 (61.7%)
34	Potential Lead	2525	10071	25.1	2525 (25.1%)
34	Unknown	1324	10071	13.1	1324 (13.1%)
35	Non-Applicable	2	10543	0	2 (0%)
35	Not Lead	5724	10543	54.3	5724 (54.3%)
35	Potential Lead	2790	10543	26.5	2790 (26.5%)
35	Unknown	2027	10543	19.2	2027 (19.2%)
36	Non-Applicable	2	14864	0	2 (0%)
36	Not Lead	8737	14864	58.8	8737 (58.8%)
36	Potential Lead	3657	14864	24.6	3657 (24.6%)
36	Unknown	2468	14864	16.6	2468 (16.6%)
37	Non-Applicable	1	12734	<0.01	1 (<0.01%)
37	Not Lead	6516	12734	51.2	6516 (51.2%)
37	Potential Lead	3038	12734	23.9	3038 (23.9%)
37	Unknown	3179	12734	25	3179 (25%)
38	Not Lead	10379	18876	55	10379 (55%)
38	Potential Lead	4847	18876	25.7	4847 (25.7%)
38	Unknown	3650	18876	19.3	3650 (19.3%)
39	Non-Applicable	1	7817	0	1 (0%)
39	Not Lead	4639	7817	59.3	4639 (59.3%)
39	Potential Lead	1846	7817	23.6	1846 (23.6%)
39	Unknown	1331	7817	17	1331 (17%)
40	Non-Applicable	3	11303	0	3 (0%)
40	Not Lead	7051	11303	62.4	7051 (62.4%)
40	Potential Lead	1604	11303	14.2	1604 (14.2%)
40	Unknown	2645	11303	23.4	2645 (23.4%)
41	Non-Applicable	1	18732	<0.01	1 (<0.01%)
41	Not Lead	9070	18732	48.4	9070 (48.4%)
41	Potential Lead	2042	18732	10.9	2042 (10.9%)
41	Unknown	7619	18732	40.7	7619 (40.7%)
42	Not Lead	5124	9032	56.7	5124 (56.7%)
42	Potential Lead	1141	9032	12.6	1141 (12.6%)
42	Unknown	2767	9032	30.6	2767 (30.6%)
43	Not Lead	4838	9083	53.3	4838 (53.3%)
43	Potential Lead	1462	9083	16.1	1462 (16.1%)
43	Unknown	2783	9083	30.6	2783 (30.6%)
44	Non-Applicable	1	12361	<0.01	1 (<0.01%)
44	Not Lead	7075	12361	57.2	7075 (57.2%)
44	Potential Lead	2322	12361	18.8	2322 (18.8%)
44	Unknown	2963	12361	24	2963 (24%)
45	Non-Applicable	4	14718	0	4 (0%)
45	Not Lead	7244	14718	49.2	7244 (49.2%)
45	Potential Lead	1608	14718	10.9	1608 (10.9%)
45	Unknown	5862	14718	39.8	5862 (39.8%)
46	Not Lead	6986	12564	55.6	6986 (55.6%)
46	Potential Lead	1505	12564	12	1505 (12%)
46	Unknown	4073	12564	32.4	4073 (32.4%)
47	Not Lead	7813	13826	56.5	7813 (56.5%)
47	Potential Lead	1922	13826	13.9	1922 (13.9%)
47	Unknown	4091	13826	29.6	4091 (29.6%)
48	Non-Applicable	2	13920	0	2 (0%)
48	Not Lead	7386	13920	53.1	7386 (53.1%)
48	Potential Lead	2020	13920	14.5	2020 (14.5%)
48	Unknown	4512	13920	32.4	4512 (32.4%)
49	Not Lead	7465	14581	51.2	7465 (51.2%)
49	Potential Lead	2331	14581	16	2331 (16%)
49	Unknown	4785	14581	32.8	4785 (32.8%)
50	Non-Applicable	3	11766	0	3 (0%)
50	Not Lead	6181	11766	52.5	6181 (52.5%)
50	Potential Lead	2239	11766	19	2239 (19%)
50	Unknown	3343	11766	28.4	3343 (28.4%)
51	Not Lead	6361	12079	52.7	6361 (52.7%)
51	Potential Lead	2117	12079	17.5	2117 (17.5%)
51	Unknown	3601	12079	29.8	3601 (29.8%)
52	Non-Applicable	2	14029	0	2 (0%)
52	Not Lead	8011	14029	57.1	8011 (57.1%)
52	Potential Lead	2365	14029	16.9	2365 (16.9%)
52	Unknown	3651	14029	26	3651 (26%)
53	Non-Applicable	1	9658	0	1 (0%)
53	Not Lead	5238	9658	54.2	5238 (54.2%)
53	Potential Lead	1702	9658	17.6	1702 (17.6%)
53	Unknown	2717	9658	28.1	2717 (28.1%)
54	Non-Applicable	2	14653	0	2 (0%)
54	Not Lead	7680	14653	52.4	7680 (52.4%)
54	Potential Lead	2779	14653	19	2779 (19%)
54	Unknown	4192	14653	28.6	4192 (28.6%)
55	Non-Applicable	13	11826	0.1	13 (0.1%)
55	Not Lead	6517	11826	55.1	6517 (55.1%)
55	Potential Lead	1310	11826	11.1	1310 (11.1%)
55	Unknown	3986	11826	33.7	3986 (33.7%)
56	Non-Applicable	13	13186	0.1	13 (0.1%)
56	Not Lead	6831	13186	51.8	6831 (51.8%)
56	Potential Lead	2844	13186	21.6	2844 (21.6%)
56	Unknown	3498	13186	26.5	3498 (26.5%)
57	Non-Applicable	3	9665	0	3 (0%)
57	Not Lead	5101	9665	52.8	5101 (52.8%)
57	Potential Lead	1384	9665	14.3	1384 (14.3%)
57	Unknown	3177	9665	32.9	3177 (32.9%)
58	Non-Applicable	2	17799	0	2 (0%)
58	Not Lead	10078	17799	56.6	10078 (56.6%)
58	Potential Lead	1226	17799	6.9	1226 (6.9%)
58	Unknown	6493	17799	36.5	6493 (36.5%)
59	Not Lead	11929	24913	47.9	11929 (47.9%)
59	Potential Lead	1457	24913	5.8	1457 (5.8%)
59	Unknown	11527	24913	46.3	11527 (46.3%)
60	Non-Applicable	9	12275	0.1	9 (0.1%)
60	Not Lead	7622	12275	62.1	7622 (62.1%)
60	Potential Lead	878	12275	7.2	878 (7.2%)
60	Unknown	3766	12275	30.7	3766 (30.7%)
61	Non-Applicable	5	26681	0	5 (0%)
61	Not Lead	12266	26681	46	12266 (46%)
61	Potential Lead	4024	26681	15.1	4024 (15.1%)
61	Unknown	10386	26681	38.9	10386 (38.9%)
62	Non-Applicable	167	39135	0.4	167 (0.4%)
62	Not Lead	28712	39135	73.4	28712 (73.4%)
62	Potential Lead	1300	39135	3.3	1300 (3.3%)
62	Unknown	8956	39135	22.9	8956 (22.9%)
63	Non-Applicable	21	30237	0.1	21 (0.1%)
63	Not Lead	14614	30237	48.3	14614 (48.3%)
63	Potential Lead	1134	30237	3.8	1134 (3.8%)
63	Unknown	14468	30237	47.8	14468 (47.8%)
64	Non-Applicable	417	31749	1.3	417 (1.3%)
64	Not Lead	21169	31749	66.7	21169 (66.7%)
64	Potential Lead	2719	31749	8.6	2719 (8.6%)
64	Unknown	7444	31749	23.4	7444 (23.4%)
65	Non-Applicable	7	3018	0.2	7 (0.2%)
65	Not Lead	1620	3018	53.7	1620 (53.7%)
65	Potential Lead	450	3018	14.9	450 (14.9%)
65	Unknown	941	3018	31.2	941 (31.2%)
66	Non-Applicable	2	6003	0	2 (0%)
66	Not Lead	3076	6003	51.2	3076 (51.2%)
66	Potential Lead	1055	6003	17.6	1055 (17.6%)
66	Unknown	1870	6003	31.2	1870 (31.2%)
67	Non-Applicable	1	2715	0	1 (0%)
67	Not Lead	1588	2715	58.5	1588 (58.5%)
67	Potential Lead	332	2715	12.2	332 (12.2%)
67	Unknown	794	2715	29.2	794 (29.2%)
68	Non-Applicable	4	3204	0.1	4 (0.1%)
68	Not Lead	1426	3204	44.5	1426 (44.5%)
68	Potential Lead	545	3204	17	545 (17%)
68	Unknown	1229	3204	38.4	1229 (38.4%)
69	Non-Applicable	1	2489	0	1 (0%)
69	Not Lead	1505	2489	60.5	1505 (60.5%)
69	Potential Lead	204	2489	8.2	204 (8.2%)
69	Unknown	779	2489	31.3	779 (31.3%)
70	Non-Applicable	3	4959	0.1	3 (0.1%)
70	Not Lead	2745	4959	55.4	2745 (55.4%)
70	Potential Lead	439	4959	8.9	439 (8.9%)
70	Unknown	1772	4959	35.7	1772 (35.7%)
71	Non-Applicable	2	2454	0.1	2 (0.1%)
71	Not Lead	1477	2454	60.2	1477 (60.2%)
71	Potential Lead	223	2454	9.1	223 (9.1%)
71	Unknown	752	2454	30.6	752 (30.6%)
72	Non-Applicable	1	2048	0	1 (0%)
72	Not Lead	1179	2048	57.6	1179 (57.6%)
72	Potential Lead	233	2048	11.4	233 (11.4%)
72	Unknown	635	2048	31	635 (31%)
73	Non-Applicable	1	4582	0	1 (0%)
73	Not Lead	2651	4582	57.9	2651 (57.9%)
73	Potential Lead	612	4582	13.4	612 (13.4%)
73	Unknown	1318	4582	28.8	1318 (28.8%)
74	Non-Applicable	6	2399	0.3	6 (0.3%)
74	Not Lead	1191	2399	49.6	1191 (49.6%)
74	Potential Lead	396	2399	16.5	396 (16.5%)
74	Unknown	806	2399	33.6	806 (33.6%)
75	Non-Applicable	1	5489	0	1 (0%)
75	Not Lead	2922	5489	53.2	2922 (53.2%)
75	Potential Lead	706	5489	12.9	706 (12.9%)
75	Unknown	1860	5489	33.9	1860 (33.9%)
76	Not Lead	1297	2496	52	1297 (52%)
76	Potential Lead	402	2496	16.1	402 (16.1%)
76	Unknown	797	2496	31.9	797 (31.9%)
77	Non-Applicable	3	3145	0.1	3 (0.1%)
77	Not Lead	1694	3145	53.9	1694 (53.9%)
77	Potential Lead	586	3145	18.6	586 (18.6%)
77	Unknown	862	3145	27.4	862 (27.4%)
78	Non-Applicable	3	3879	0.1	3 (0.1%)
78	Not Lead	1953	3879	50.3	1953 (50.3%)
78	Potential Lead	1070	3879	27.6	1070 (27.6%)
78	Unknown	853	3879	22	853 (22%)
79	Non-Applicable	2	5285	0	2 (0%)
79	Not Lead	2837	5285	53.7	2837 (53.7%)
79	Potential Lead	763	5285	14.4	763 (14.4%)
79	Unknown	1683	5285	31.8	1683 (31.8%)
80	Not Lead	6842	10836	63.1	6842 (63.1%)
80	Potential Lead	2365	10836	21.8	2365 (21.8%)
80	Unknown	1629	10836	15	1629 (15%)
81	Non-Applicable	4	7938	0.1	4 (0.1%)
81	Not Lead	4483	7938	56.5	4483 (56.5%)
81	Potential Lead	1704	7938	21.5	1704 (21.5%)
81	Unknown	1747	7938	22	1747 (22%)
82	Non-Applicable	2	16496	0	2 (0%)
82	Not Lead	9094	16496	55.1	9094 (55.1%)
82	Potential Lead	4378	16496	26.5	4378 (26.5%)
82	Unknown	3022	16496	18.3	3022 (18.3%)
83	Non-Applicable	1	17509	<0.01	1 (<0.01%)
83	Not Lead	12146	17509	69.4	12146 (69.4%)
83	Potential Lead	2517	17509	14.4	2517 (14.4%)
83	Unknown	2845	17509	16.2	2845 (16.2%)
84	Non-Applicable	1	5097	0	1 (0%)
84	Not Lead	2637	5097	51.7	2637 (51.7%)
84	Potential Lead	908	5097	17.8	908 (17.8%)
84	Unknown	1551	5097	30.4	1551 (30.4%)
85	Non-Applicable	2	6594	0	2 (0%)
85	Not Lead	3222	6594	48.9	3222 (48.9%)
85	Potential Lead	1592	6594	24.1	1592 (24.1%)
85	Unknown	1778	6594	27	1778 (27%)
86	Non-Applicable	4	3929	0.1	4 (0.1%)
86	Not Lead	2236	3929	56.9	2236 (56.9%)
86	Potential Lead	749	3929	19.1	749 (19.1%)
86	Unknown	940	3929	23.9	940 (23.9%)
87	Not Lead	4113	7985	51.5	4113 (51.5%)
87	Potential Lead	2257	7985	28.3	2257 (28.3%)
87	Unknown	1615	7985	20.2	1615 (20.2%)

### Sheet: S Table 21
Supplemental Table 21. Number and proportion of service line type (Potential Lead, Unknown, Not Lead, Non-Applicable) by state assembly district, stratified by multiple dwelling buildings
State assembly district	Service line material	Multiple dwelling?	N	Material total N	Percent	N (Percent)
23	Non-Applicable	No	25	25	100	25 (100%)
23	Not Lead	No	12208	13542	90.1	12208 (90.1%)
23	Not Lead	Yes	1334	13542	9.9	1334 (9.9%)
23	Potential Lead	No	2271	2506	90.6	2271 (90.6%)
23	Potential Lead	Yes	235	2506	9.4	235 (9.4%)
23	Unknown	No	4647	5025	92.5	4647 (92.5%)
23	Unknown	Yes	378	5025	7.5	378 (7.5%)
24	Not Lead	No	10371	11156	93	10371 (93%)
24	Not Lead	Yes	785	11156	7	785 (7%)
24	Potential Lead	No	3499	3777	92.6	3499 (92.6%)
24	Potential Lead	Yes	278	3777	7.4	278 (7.4%)
24	Unknown	No	2559	2716	94.2	2559 (94.2%)
24	Unknown	Yes	157	2716	5.8	157 (5.8%)
25	Non-Applicable	No	3	3	100	3 (100%)
25	Not Lead	No	17736	18370	96.5	17736 (96.5%)
25	Not Lead	Yes	634	18370	3.5	634 (3.5%)
25	Potential Lead	No	1430	1492	95.8	1430 (95.8%)
25	Potential Lead	Yes	62	1492	4.2	62 (4.2%)
25	Unknown	No	3303	3546	93.1	3303 (93.1%)
25	Unknown	Yes	243	3546	6.9	243 (6.9%)
26	Non-Applicable	No	5	5	100	5 (100%)
26	Not Lead	No	16487	17181	96	16487 (96%)
26	Not Lead	Yes	694	17181	4	694 (4%)
26	Potential Lead	No	3099	3186	97.3	3099 (97.3%)
26	Potential Lead	Yes	87	3186	2.7	87 (2.7%)
26	Unknown	No	5456	5737	95.1	5456 (95.1%)
26	Unknown	Yes	281	5737	4.9	281 (4.9%)
27	Non-Applicable	No	2	2	100	2 (100%)
27	Not Lead	No	9006	9970	90.3	9006 (90.3%)
27	Not Lead	Yes	964	9970	9.7	964 (9.7%)
27	Potential Lead	No	1337	1474	90.7	1337 (90.7%)
27	Potential Lead	Yes	137	1474	9.3	137 (9.3%)
27	Unknown	No	2385	2660	89.7	2385 (89.7%)
27	Unknown	Yes	275	2660	10.3	275 (10.3%)
28	Non-Applicable	No	1	1	100	1 (100%)
28	Not Lead	No	8276	9177	90.2	8276 (90.2%)
28	Not Lead	Yes	901	9177	9.8	901 (9.8%)
28	Potential Lead	No	3516	3847	91.4	3516 (91.4%)
28	Potential Lead	Yes	331	3847	8.6	331 (8.6%)
28	Unknown	No	3253	3621	89.8	3253 (89.8%)
28	Unknown	Yes	368	3621	10.2	368 (10.2%)
29	Non-Applicable	No	2	2	100	2 (100%)
29	Not Lead	No	12850	13771	93.3	12850 (93.3%)
29	Not Lead	Yes	921	13771	6.7	921 (6.7%)
29	Potential Lead	No	6084	6406	95	6084 (95%)
29	Potential Lead	Yes	322	6406	5	322 (5%)
29	Unknown	No	4451	4719	94.3	4451 (94.3%)
29	Unknown	Yes	268	4719	5.7	268 (5.7%)
30	Non-Applicable	No	4	4	100	4 (100%)
30	Not Lead	No	10530	12107	87	10530 (87%)
30	Not Lead	Yes	1577	12107	13	1577 (13%)
30	Potential Lead	No	3500	3996	87.6	3500 (87.6%)
30	Potential Lead	Yes	496	3996	12.4	496 (12.4%)
30	Unknown	No	2797	3295	84.9	2797 (84.9%)
30	Unknown	Yes	498	3295	15.1	498 (15.1%)
31	Non-Applicable	No	14	14	100	14 (100%)
31	Not Lead	No	11675	12701	91.9	11675 (91.9%)
31	Not Lead	Yes	1026	12701	8.1	1026 (8.1%)
31	Potential Lead	No	4118	4351	94.6	4118 (94.6%)
31	Potential Lead	Yes	233	4351	5.4	233 (5.4%)
31	Unknown	No	4086	4348	94	4086 (94%)
31	Unknown	Yes	262	4348	6	262 (6%)
32	Non-Applicable	No	3	3	100	3 (100%)
32	Not Lead	No	9344	10364	90.2	9344 (90.2%)
32	Not Lead	Yes	1020	10364	9.8	1020 (9.8%)
32	Potential Lead	No	5448	6038	90.2	5448 (90.2%)
32	Potential Lead	Yes	590	6038	9.8	590 (9.8%)
32	Unknown	No	4004	4345	92.2	4004 (92.2%)
32	Unknown	Yes	341	4345	7.8	341 (7.8%)
33	Not Lead	No	15008	15627	96	15008 (96%)
33	Not Lead	Yes	619	15627	4	619 (4%)
33	Potential Lead	No	8788	9070	96.9	8788 (96.9%)
33	Potential Lead	Yes	282	9070	3.1	282 (3.1%)
33	Unknown	No	5868	6021	97.5	5868 (97.5%)
33	Unknown	Yes	153	6021	2.5	153 (2.5%)
34	Non-Applicable	No	4	4	100	4 (100%)
34	Not Lead	No	4985	6218	80.2	4985 (80.2%)
34	Not Lead	Yes	1233	6218	19.8	1233 (19.8%)
34	Potential Lead	No	2089	2525	82.7	2089 (82.7%)
34	Potential Lead	Yes	436	2525	17.3	436 (17.3%)
34	Unknown	No	1030	1324	77.8	1030 (77.8%)
34	Unknown	Yes	294	1324	22.2	294 (22.2%)
35	Non-Applicable	No	2	2	100	2 (100%)
35	Not Lead	No	4306	5724	75.2	4306 (75.2%)
35	Not Lead	Yes	1418	5724	24.8	1418 (24.8%)
35	Potential Lead	No	2287	2790	82	2287 (82%)
35	Potential Lead	Yes	503	2790	18	503 (18%)
35	Unknown	No	1491	2027	73.6	1491 (73.6%)
35	Unknown	Yes	536	2027	26.4	536 (26.4%)
36	Non-Applicable	No	2	2	100	2 (100%)
36	Not Lead	No	6067	8737	69.4	6067 (69.4%)
36	Not Lead	Yes	2670	8737	30.6	2670 (30.6%)
36	Potential Lead	No	2460	3657	67.3	2460 (67.3%)
36	Potential Lead	Yes	1197	3657	32.7	1197 (32.7%)
36	Unknown	No	1719	2468	69.7	1719 (69.7%)
36	Unknown	Yes	749	2468	30.3	749 (30.3%)
37	Non-Applicable	No	1	1	100	1 (100%)
37	Not Lead	No	4538	6516	69.6	4538 (69.6%)
37	Not Lead	Yes	1978	6516	30.4	1978 (30.4%)
37	Potential Lead	No	1994	3038	65.6	1994 (65.6%)
37	Potential Lead	Yes	1044	3038	34.4	1044 (34.4%)
37	Unknown	No	2364	3179	74.4	2364 (74.4%)
37	Unknown	Yes	815	3179	25.6	815 (25.6%)
38	Not Lead	No	8478	10379	81.7	8478 (81.7%)
38	Not Lead	Yes	1901	10379	18.3	1901 (18.3%)
38	Potential Lead	No	4024	4847	83	4024 (83%)
38	Potential Lead	Yes	823	4847	17	823 (17%)
38	Unknown	No	3020	3650	82.7	3020 (82.7%)
38	Unknown	Yes	630	3650	17.3	630 (17.3%)
39	Non-Applicable	No	1	1	100	1 (100%)
39	Not Lead	No	3016	4639	65	3016 (65%)
39	Not Lead	Yes	1623	4639	35	1623 (35%)
39	Potential Lead	No	1406	1846	76.2	1406 (76.2%)
39	Potential Lead	Yes	440	1846	23.8	440 (23.8%)
39	Unknown	No	821	1331	61.7	821 (61.7%)
39	Unknown	Yes	510	1331	38.3	510 (38.3%)
40	Non-Applicable	No	3	3	100	3 (100%)
40	Not Lead	No	6246	7051	88.6	6246 (88.6%)
40	Not Lead	Yes	805	7051	11.4	805 (11.4%)
40	Potential Lead	No	1521	1604	94.8	1521 (94.8%)
40	Potential Lead	Yes	83	1604	5.2	83 (5.2%)
40	Unknown	No	2152	2645	81.4	2152 (81.4%)
40	Unknown	Yes	493	2645	18.6	493 (18.6%)
41	Non-Applicable	No	1	1	100	1 (100%)
41	Not Lead	No	8471	9070	93.4	8471 (93.4%)
41	Not Lead	Yes	599	9070	6.6	599 (6.6%)
41	Potential Lead	No	1921	2042	94.1	1921 (94.1%)
41	Potential Lead	Yes	121	2042	5.9	121 (5.9%)
41	Unknown	No	7135	7619	93.6	7135 (93.6%)
41	Unknown	Yes	484	7619	6.4	484 (6.4%)
42	Not Lead	No	3829	5124	74.7	3829 (74.7%)
42	Not Lead	Yes	1295	5124	25.3	1295 (25.3%)
42	Potential Lead	No	989	1141	86.7	989 (86.7%)
42	Potential Lead	Yes	152	1141	13.3	152 (13.3%)
42	Unknown	No	2215	2767	80.1	2215 (80.1%)
42	Unknown	Yes	552	2767	19.9	552 (19.9%)
43	Not Lead	No	3214	4838	66.4	3214 (66.4%)
43	Not Lead	Yes	1624	4838	33.6	1624 (33.6%)
43	Potential Lead	No	1120	1462	76.6	1120 (76.6%)
43	Potential Lead	Yes	342	1462	23.4	342 (23.4%)
43	Unknown	No	2091	2783	75.1	2091 (75.1%)
43	Unknown	Yes	692	2783	24.9	692 (24.9%)
44	Non-Applicable	No	1	1	100	1 (100%)
44	Not Lead	No	5178	7075	73.2	5178 (73.2%)
44	Not Lead	Yes	1897	7075	26.8	1897 (26.8%)
44	Potential Lead	No	1739	2322	74.9	1739 (74.9%)
44	Potential Lead	Yes	583	2322	25.1	583 (25.1%)
44	Unknown	No	2065	2963	69.7	2065 (69.7%)
44	Unknown	Yes	898	2963	30.3	898 (30.3%)
45	Non-Applicable	No	4	4	100	4 (100%)
45	Not Lead	No	6083	7244	84	6083 (84%)
45	Not Lead	Yes	1161	7244	16	1161 (16%)
45	Potential Lead	No	1338	1608	83.2	1338 (83.2%)
45	Potential Lead	Yes	270	1608	16.8	270 (16.8%)
45	Unknown	No	4858	5862	82.9	4858 (82.9%)
45	Unknown	Yes	1004	5862	17.1	1004 (17.1%)
46	Not Lead	No	5880	6986	84.2	5880 (84.2%)
46	Not Lead	Yes	1106	6986	15.8	1106 (15.8%)
46	Potential Lead	No	1280	1505	85	1280 (85%)
46	Potential Lead	Yes	225	1505	15	225 (15%)
46	Unknown	No	3401	4073	83.5	3401 (83.5%)
46	Unknown	Yes	672	4073	16.5	672 (16.5%)
47	Not Lead	No	5862	7813	75	5862 (75%)
47	Not Lead	Yes	1951	7813	25	1951 (25%)
47	Potential Lead	No	1452	1922	75.5	1452 (75.5%)
47	Potential Lead	Yes	470	1922	24.5	470 (24.5%)
47	Unknown	No	3148	4091	76.9	3148 (76.9%)
47	Unknown	Yes	943	4091	23.1	943 (23.1%)
48	Non-Applicable	No	2	2	100	2 (100%)
48	Not Lead	No	5958	7386	80.7	5958 (80.7%)
48	Not Lead	Yes	1428	7386	19.3	1428 (19.3%)
48	Potential Lead	No	1628	2020	80.6	1628 (80.6%)
48	Potential Lead	Yes	392	2020	19.4	392 (19.4%)
48	Unknown	No	3429	4512	76	3429 (76%)
48	Unknown	Yes	1083	4512	24	1083 (24%)
49	Not Lead	No	5336	7465	71.5	5336 (71.5%)
49	Not Lead	Yes	2129	7465	28.5	2129 (28.5%)
49	Potential Lead	No	1671	2331	71.7	1671 (71.7%)
49	Potential Lead	Yes	660	2331	28.3	660 (28.3%)
49	Unknown	No	3507	4785	73.3	3507 (73.3%)
49	Unknown	Yes	1278	4785	26.7	1278 (26.7%)
50	Non-Applicable	No	3	3	100	3 (100%)
50	Not Lead	No	2940	6181	47.6	2940 (47.6%)
50	Not Lead	Yes	3241	6181	52.4	3241 (52.4%)
50	Potential Lead	No	937	2239	41.8	937 (41.8%)
50	Potential Lead	Yes	1302	2239	58.2	1302 (58.2%)
50	Unknown	No	1859	3343	55.6	1859 (55.6%)
50	Unknown	Yes	1484	3343	44.4	1484 (44.4%)
51	Not Lead	No	4246	6361	66.8	4246 (66.8%)
51	Not Lead	Yes	2115	6361	33.2	2115 (33.2%)
51	Potential Lead	No	1330	2117	62.8	1330 (62.8%)
51	Potential Lead	Yes	787	2117	37.2	787 (37.2%)
51	Unknown	No	2575	3601	71.5	2575 (71.5%)
51	Unknown	Yes	1026	3601	28.5	1026 (28.5%)
52	Non-Applicable	No	2	2	100	2 (100%)
52	Not Lead	No	4048	8011	50.5	4048 (50.5%)
52	Not Lead	Yes	3963	8011	49.5	3963 (49.5%)
52	Potential Lead	No	1095	2365	46.3	1095 (46.3%)
52	Potential Lead	Yes	1270	2365	53.7	1270 (53.7%)
52	Unknown	No	2066	3651	56.6	2066 (56.6%)
52	Unknown	Yes	1585	3651	43.4	1585 (43.4%)
53	Non-Applicable	No	1	1	100	1 (100%)
53	Not Lead	No	2429	5238	46.4	2429 (46.4%)
53	Not Lead	Yes	2809	5238	53.6	2809 (53.6%)
53	Potential Lead	No	587	1702	34.5	587 (34.5%)
53	Potential Lead	Yes	1115	1702	65.5	1115 (65.5%)
53	Unknown	No	1636	2717	60.2	1636 (60.2%)
53	Unknown	Yes	1081	2717	39.8	1081 (39.8%)
54	Non-Applicable	No	2	2	100	2 (100%)
54	Not Lead	No	5234	7680	68.2	5234 (68.2%)
54	Not Lead	Yes	2446	7680	31.8	2446 (31.8%)
54	Potential Lead	No	1928	2779	69.4	1928 (69.4%)
54	Potential Lead	Yes	851	2779	30.6	851 (30.6%)
54	Unknown	No	3220	4192	76.8	3220 (76.8%)
54	Unknown	Yes	972	4192	23.2	972 (23.2%)
55	Non-Applicable	No	13	13	100	13 (100%)
55	Not Lead	No	4112	6517	63.1	4112 (63.1%)
55	Not Lead	Yes	2405	6517	36.9	2405 (36.9%)
55	Potential Lead	No	754	1310	57.6	754 (57.6%)
55	Potential Lead	Yes	556	1310	42.4	556 (42.4%)
55	Unknown	No	2745	3986	68.9	2745 (68.9%)
55	Unknown	Yes	1241	3986	31.1	1241 (31.1%)
56	Non-Applicable	No	13	13	100	13 (100%)
56	Not Lead	No	3423	6831	50.1	3423 (50.1%)
56	Not Lead	Yes	3408	6831	49.9	3408 (49.9%)
56	Potential Lead	No	1703	2844	59.9	1703 (59.9%)
56	Potential Lead	Yes	1141	2844	40.1	1141 (40.1%)
56	Unknown	No	2113	3498	60.4	2113 (60.4%)
56	Unknown	Yes	1385	3498	39.6	1385 (39.6%)
57	Non-Applicable	No	3	3	100	3 (100%)
57	Not Lead	No	2322	5101	45.5	2322 (45.5%)
57	Not Lead	Yes	2779	5101	54.5	2779 (54.5%)
57	Potential Lead	No	776	1384	56.1	776 (56.1%)
57	Potential Lead	Yes	608	1384	43.9	608 (43.9%)
57	Unknown	No	1704	3177	53.6	1704 (53.6%)
57	Unknown	Yes	1473	3177	46.4	1473 (46.4%)
58	Non-Applicable	No	2	2	100	2 (100%)
58	Not Lead	No	8469	10078	84	8469 (84%)
58	Not Lead	Yes	1609	10078	16	1609 (16%)
58	Potential Lead	No	1005	1226	82	1005 (82%)
58	Potential Lead	Yes	221	1226	18	221 (18%)
58	Unknown	No	5261	6493	81	5261 (81%)
58	Unknown	Yes	1232	6493	19	1232 (19%)
59	Not Lead	No	11359	11929	95.2	11359 (95.2%)
59	Not Lead	Yes	570	11929	4.8	570 (4.8%)
59	Potential Lead	No	1393	1457	95.6	1393 (95.6%)
59	Potential Lead	Yes	64	1457	4.4	64 (4.4%)
59	Unknown	No	11276	11527	97.8	11276 (97.8%)
59	Unknown	Yes	251	11527	2.2	251 (2.2%)
60	Non-Applicable	No	9	9	100	9 (100%)
60	Not Lead	No	5944	7622	78	5944 (78%)
60	Not Lead	Yes	1678	7622	22	1678 (22%)
60	Potential Lead	No	618	878	70.4	618 (70.4%)
60	Potential Lead	Yes	260	878	29.6	260 (29.6%)
60	Unknown	No	2783	3766	73.9	2783 (73.9%)
60	Unknown	Yes	983	3766	26.1	983 (26.1%)
61	Non-Applicable	No	5	5	100	5 (100%)
61	Not Lead	No	11349	12266	92.5	11349 (92.5%)
61	Not Lead	Yes	917	12266	7.5	917 (7.5%)
61	Potential Lead	No	3722	4024	92.5	3722 (92.5%)
61	Potential Lead	Yes	302	4024	7.5	302 (7.5%)
61	Unknown	No	9817	10386	94.5	9817 (94.5%)
61	Unknown	Yes	569	10386	5.5	569 (5.5%)
62	Non-Applicable	No	167	167	100	167 (100%)
62	Not Lead	No	28376	28712	98.8	28376 (98.8%)
62	Not Lead	Yes	336	28712	1.2	336 (1.2%)
62	Potential Lead	No	1286	1300	98.9	1286 (98.9%)
62	Potential Lead	Yes	14	1300	1.1	14 (1.1%)
62	Unknown	No	8870	8956	99	8870 (99%)
62	Unknown	Yes	86	8956	1	86 (1%)
63	Non-Applicable	No	21	21	100	21 (100%)
63	Not Lead	No	14305	14614	97.9	14305 (97.9%)
63	Not Lead	Yes	309	14614	2.1	309 (2.1%)
63	Potential Lead	No	1118	1134	98.6	1118 (98.6%)
63	Potential Lead	Yes	16	1134	1.4	16 (1.4%)
63	Unknown	No	14136	14468	97.7	14136 (97.7%)
63	Unknown	Yes	332	14468	2.3	332 (2.3%)
64	Non-Applicable	No	417	417	100	417 (100%)
64	Not Lead	No	20414	21169	96.4	20414 (96.4%)
64	Not Lead	Yes	755	21169	3.6	755 (3.6%)
64	Potential Lead	No	2539	2719	93.4	2539 (93.4%)
64	Potential Lead	Yes	180	2719	6.6	180 (6.6%)
64	Unknown	No	7120	7444	95.6	7120 (95.6%)
64	Unknown	Yes	324	7444	4.4	324 (4.4%)
65	Non-Applicable	No	6	7	85.7	6 (85.7%)
65	Non-Applicable	Yes	1	7	14.3	1 (14.3%)
65	Not Lead	No	729	1620	45	729 (45%)
65	Not Lead	Yes	891	1620	55	891 (55%)
65	Potential Lead	No	141	450	31.3	141 (31.3%)
65	Potential Lead	Yes	309	450	68.7	309 (68.7%)
65	Unknown	No	368	941	39.1	368 (39.1%)
65	Unknown	Yes	573	941	60.9	573 (60.9%)
66	Non-Applicable	No	2	2	100	2 (100%)
66	Not Lead	No	1244	3076	40.4	1244 (40.4%)
66	Not Lead	Yes	1832	3076	59.6	1832 (59.6%)
66	Potential Lead	No	329	1055	31.2	329 (31.2%)
66	Potential Lead	Yes	726	1055	68.8	726 (68.8%)
66	Unknown	No	702	1870	37.5	702 (37.5%)
66	Unknown	Yes	1168	1870	62.5	1168 (62.5%)
67	Non-Applicable	No	1	1	100	1 (100%)
67	Not Lead	No	337	1588	21.2	337 (21.2%)
67	Not Lead	Yes	1251	1588	78.8	1251 (78.8%)
67	Potential Lead	No	60	332	18.1	60 (18.1%)
67	Potential Lead	Yes	272	332	81.9	272 (81.9%)
67	Unknown	No	202	794	25.4	202 (25.4%)
67	Unknown	Yes	592	794	74.6	592 (74.6%)
68	Non-Applicable	No	4	4	100	4 (100%)
68	Not Lead	No	475	1426	33.3	475 (33.3%)
68	Not Lead	Yes	951	1426	66.7	951 (66.7%)
68	Potential Lead	No	146	545	26.8	146 (26.8%)
68	Potential Lead	Yes	399	545	73.2	399 (73.2%)
68	Unknown	No	576	1229	46.9	576 (46.9%)
68	Unknown	Yes	653	1229	53.1	653 (53.1%)
69	Non-Applicable	No	1	1	100	1 (100%)
69	Not Lead	No	265	1505	17.6	265 (17.6%)
69	Not Lead	Yes	1240	1505	82.4	1240 (82.4%)
69	Potential Lead	No	42	204	20.6	42 (20.6%)
69	Potential Lead	Yes	162	204	79.4	162 (79.4%)
69	Unknown	No	160	779	20.5	160 (20.5%)
69	Unknown	Yes	619	779	79.5	619 (79.5%)
70	Non-Applicable	No	3	3	100	3 (100%)
70	Not Lead	No	625	2745	22.8	625 (22.8%)
70	Not Lead	Yes	2120	2745	77.2	2120 (77.2%)
70	Potential Lead	No	101	439	23	101 (23%)
70	Potential Lead	Yes	338	439	77	338 (77%)
70	Unknown	No	661	1772	37.3	661 (37.3%)
70	Unknown	Yes	1111	1772	62.7	1111 (62.7%)
71	Non-Applicable	No	2	2	100	2 (100%)
71	Not Lead	No	323	1477	21.9	323 (21.9%)
71	Not Lead	Yes	1154	1477	78.1	1154 (78.1%)
71	Potential Lead	No	66	223	29.6	66 (29.6%)
71	Potential Lead	Yes	157	223	70.4	157 (70.4%)
71	Unknown	No	248	752	33	248 (33%)
71	Unknown	Yes	504	752	67	504 (67%)
72	Non-Applicable	No	1	1	100	1 (100%)
72	Not Lead	No	370	1179	31.4	370 (31.4%)
72	Not Lead	Yes	809	1179	68.6	809 (68.6%)
72	Potential Lead	No	100	233	42.9	100 (42.9%)
72	Potential Lead	Yes	133	233	57.1	133 (57.1%)
72	Unknown	No	305	635	48	305 (48%)
72	Unknown	Yes	330	635	52	330 (52%)
73	Non-Applicable	No	1	1	100	1 (100%)
73	Not Lead	No	1184	2651	44.7	1184 (44.7%)
73	Not Lead	Yes	1467	2651	55.3	1467 (55.3%)
73	Potential Lead	No	258	612	42.2	258 (42.2%)
73	Potential Lead	Yes	354	612	57.8	354 (57.8%)
73	Unknown	No	593	1318	45	593 (45%)
73	Unknown	Yes	725	1318	55	725 (55%)
74	Non-Applicable	No	6	6	100	6 (100%)
74	Not Lead	No	311	1191	26.1	311 (26.1%)
74	Not Lead	Yes	880	1191	73.9	880 (73.9%)
74	Potential Lead	No	88	396	22.2	88 (22.2%)
74	Potential Lead	Yes	308	396	77.8	308 (77.8%)
74	Unknown	No	282	806	35	282 (35%)
74	Unknown	Yes	524	806	65	524 (65%)
75	Non-Applicable	No	1	1	100	1 (100%)
75	Not Lead	No	1395	2922	47.7	1395 (47.7%)
75	Not Lead	Yes	1527	2922	52.3	1527 (52.3%)
75	Potential Lead	No	276	706	39.1	276 (39.1%)
75	Potential Lead	Yes	430	706	60.9	430 (60.9%)
75	Unknown	No	922	1860	49.6	922 (49.6%)
75	Unknown	Yes	938	1860	50.4	938 (50.4%)
76	Not Lead	No	273	1297	21	273 (21%)
76	Not Lead	Yes	1024	1297	79	1024 (79%)
76	Potential Lead	No	90	402	22.4	90 (22.4%)
76	Potential Lead	Yes	312	402	77.6	312 (77.6%)
76	Unknown	No	184	797	23.1	184 (23.1%)
76	Unknown	Yes	613	797	76.9	613 (76.9%)
77	Non-Applicable	No	3	3	100	3 (100%)
77	Not Lead	No	725	1694	42.8	725 (42.8%)
77	Not Lead	Yes	969	1694	57.2	969 (57.2%)
77	Potential Lead	No	330	586	56.3	330 (56.3%)
77	Potential Lead	Yes	256	586	43.7	256 (43.7%)
77	Unknown	No	556	862	64.5	556 (64.5%)
77	Unknown	Yes	306	862	35.5	306 (35.5%)
78	Non-Applicable	No	3	3	100	3 (100%)
78	Not Lead	No	861	1953	44.1	861 (44.1%)
78	Not Lead	Yes	1092	1953	55.9	1092 (55.9%)
78	Potential Lead	No	579	1070	54.1	579 (54.1%)
78	Potential Lead	Yes	491	1070	45.9	491 (45.9%)
78	Unknown	No	523	853	61.3	523 (61.3%)
78	Unknown	Yes	330	853	38.7	330 (38.7%)
79	Non-Applicable	No	2	2	100	2 (100%)
79	Not Lead	No	1498	2837	52.8	1498 (52.8%)
79	Not Lead	Yes	1339	2837	47.2	1339 (47.2%)
79	Potential Lead	No	384	763	50.3	384 (50.3%)
79	Potential Lead	Yes	379	763	49.7	379 (49.7%)
79	Unknown	No	1259	1683	74.8	1259 (74.8%)
79	Unknown	Yes	424	1683	25.2	424 (25.2%)
80	Not Lead	No	5779	6842	84.5	5779 (84.5%)
80	Not Lead	Yes	1063	6842	15.5	1063 (15.5%)
80	Potential Lead	No	1842	2365	77.9	1842 (77.9%)
80	Potential Lead	Yes	523	2365	22.1	523 (22.1%)
80	Unknown	No	1351	1629	82.9	1351 (82.9%)
80	Unknown	Yes	278	1629	17.1	278 (17.1%)
81	Non-Applicable	No	4	4	100	4 (100%)
81	Not Lead	No	3637	4483	81.1	3637 (81.1%)
81	Not Lead	Yes	846	4483	18.9	846 (18.9%)
81	Potential Lead	No	1397	1704	82	1397 (82%)
81	Potential Lead	Yes	307	1704	18	307 (18%)
81	Unknown	No	1481	1747	84.8	1481 (84.8%)
81	Unknown	Yes	266	1747	15.2	266 (15.2%)
82	Non-Applicable	No	2	2	100	2 (100%)
82	Not Lead	No	8194	9094	90.1	8194 (90.1%)
82	Not Lead	Yes	900	9094	9.9	900 (9.9%)
82	Potential Lead	No	3771	4378	86.1	3771 (86.1%)
82	Potential Lead	Yes	607	4378	13.9	607 (13.9%)
82	Unknown	No	2648	3022	87.6	2648 (87.6%)
82	Unknown	Yes	374	3022	12.4	374 (12.4%)
83	Non-Applicable	No	1	1	100	1 (100%)
83	Not Lead	No	10126	12146	83.4	10126 (83.4%)
83	Not Lead	Yes	2020	12146	16.6	2020 (16.6%)
83	Potential Lead	No	1962	2517	77.9	1962 (77.9%)
83	Potential Lead	Yes	555	2517	22.1	555 (22.1%)
83	Unknown	No	2261	2845	79.5	2261 (79.5%)
83	Unknown	Yes	584	2845	20.5	584 (20.5%)
84	Non-Applicable	No	1	1	100	1 (100%)
84	Not Lead	No	1589	2637	60.3	1589 (60.3%)
84	Not Lead	Yes	1048	2637	39.7	1048 (39.7%)
84	Potential Lead	No	550	908	60.6	550 (60.6%)
84	Potential Lead	Yes	358	908	39.4	358 (39.4%)
84	Unknown	No	1240	1551	79.9	1240 (79.9%)
84	Unknown	Yes	311	1551	20.1	311 (20.1%)
85	Non-Applicable	No	2	2	100	2 (100%)
85	Not Lead	No	2182	3222	67.7	2182 (67.7%)
85	Not Lead	Yes	1040	3222	32.3	1040 (32.3%)
85	Potential Lead	No	915	1592	57.5	915 (57.5%)
85	Potential Lead	Yes	677	1592	42.5	677 (42.5%)
85	Unknown	No	1421	1778	79.9	1421 (79.9%)
85	Unknown	Yes	357	1778	20.1	357 (20.1%)
86	Non-Applicable	No	4	4	100	4 (100%)
86	Not Lead	No	1214	2236	54.3	1214 (54.3%)
86	Not Lead	Yes	1022	2236	45.7	1022 (45.7%)
86	Potential Lead	No	417	749	55.7	417 (55.7%)
86	Potential Lead	Yes	332	749	44.3	332 (44.3%)
86	Unknown	No	652	940	69.4	652 (69.4%)
86	Unknown	Yes	288	940	30.6	288 (30.6%)
87	Not Lead	No	3101	4113	75.4	3101 (75.4%)
87	Not Lead	Yes	1012	4113	24.6	1012 (24.6%)
87	Potential Lead	No	1431	2257	63.4	1431 (63.4%)
87	Potential Lead	Yes	826	2257	36.6	826 (36.6%)
87	Unknown	No	1304	1615	80.7	1304 (80.7%)
87	Unknown	Yes	311	1615	19.3	311 (19.3%)

### Sheet: S Table 22
Supplemental Table 22. Number and proportion of service line type (Potential Lead, Unknown, Not Lead, Non-Applicable) by state assembly district, stratified by city owned
State assembly district	Service line material	City owned	N	Material total N	Percent	N (Percent)
23	Non-Applicable	No	3	25	12	3 (12%)
23	Non-Applicable	Yes	22	25	88	22 (88%)
23	Not Lead	No	13474	13542	99.5	13474 (99.5%)
23	Not Lead	Yes	68	13542	0.5	68 (0.5%)
23	Potential Lead	No	2505	2506	100	2505 (100%)
23	Potential Lead	Yes	1	2506	0	1 (0%)
23	Unknown	No	4642	5025	92.4	4642 (92.4%)
23	Unknown	Yes	383	5025	7.6	383 (7.6%)
24	Not Lead	No	11101	11156	99.5	11101 (99.5%)
24	Not Lead	Yes	55	11156	0.5	55 (0.5%)
24	Potential Lead	No	3773	3777	99.9	3773 (99.9%)
24	Potential Lead	Yes	4	3777	0.1	4 (0.1%)
24	Unknown	No	2675	2716	98.5	2675 (98.5%)
24	Unknown	Yes	41	2716	1.5	41 (1.5%)
25	Non-Applicable	Yes	3	3	100	3 (100%)
25	Not Lead	No	18318	18370	99.7	18318 (99.7%)
25	Not Lead	Yes	52	18370	0.3	52 (0.3%)
25	Potential Lead	No	1491	1492	99.9	1491 (99.9%)
25	Potential Lead	Yes	1	1492	0.1	1 (0.1%)
25	Unknown	No	3497	3546	98.6	3497 (98.6%)
25	Unknown	Yes	49	3546	1.4	49 (1.4%)
26	Non-Applicable	Yes	5	5	100	5 (100%)
26	Not Lead	No	17127	17181	99.7	17127 (99.7%)
26	Not Lead	Yes	54	17181	0.3	54 (0.3%)
26	Potential Lead	No	3186	3186	100	3186 (100%)
26	Unknown	No	5596	5737	97.5	5596 (97.5%)
26	Unknown	Yes	141	5737	2.5	141 (2.5%)
27	Non-Applicable	Yes	2	2	100	2 (100%)
27	Not Lead	No	9913	9970	99.4	9913 (99.4%)
27	Not Lead	Yes	57	9970	0.6	57 (0.6%)
27	Potential Lead	No	1472	1474	99.9	1472 (99.9%)
27	Potential Lead	Yes	2	1474	0.1	2 (0.1%)
27	Unknown	No	2464	2660	92.6	2464 (92.6%)
27	Unknown	Yes	196	2660	7.4	196 (7.4%)
28	Non-Applicable	Yes	1	1	100	1 (100%)
28	Not Lead	No	9142	9177	99.6	9142 (99.6%)
28	Not Lead	Yes	35	9177	0.4	35 (0.4%)
28	Potential Lead	No	3847	3847	100	3847 (100%)
28	Unknown	No	3582	3621	98.9	3582 (98.9%)
28	Unknown	Yes	39	3621	1.1	39 (1.1%)
29	Non-Applicable	Yes	2	2	100	2 (100%)
29	Not Lead	No	13657	13771	99.2	13657 (99.2%)
29	Not Lead	Yes	114	13771	0.8	114 (0.8%)
29	Potential Lead	No	6391	6406	99.8	6391 (99.8%)
29	Potential Lead	Yes	15	6406	0.2	15 (0.2%)
29	Unknown	No	4605	4719	97.6	4605 (97.6%)
29	Unknown	Yes	114	4719	2.4	114 (2.4%)
30	Non-Applicable	Yes	4	4	100	4 (100%)
30	Not Lead	No	12059	12107	99.6	12059 (99.6%)
30	Not Lead	Yes	48	12107	0.4	48 (0.4%)
30	Potential Lead	No	3995	3996	100	3995 (100%)
30	Potential Lead	Yes	1	3996	0	1 (0%)
30	Unknown	No	3187	3295	96.7	3187 (96.7%)
30	Unknown	Yes	108	3295	3.3	108 (3.3%)
31	Non-Applicable	Yes	14	14	100	14 (100%)
31	Not Lead	No	12567	12701	98.9	12567 (98.9%)
31	Not Lead	Yes	134	12701	1.1	134 (1.1%)
31	Potential Lead	No	4347	4351	99.9	4347 (99.9%)
31	Potential Lead	Yes	4	4351	0.1	4 (0.1%)
31	Unknown	No	3846	4348	88.5	3846 (88.5%)
31	Unknown	Yes	502	4348	11.5	502 (11.5%)
32	Non-Applicable	Yes	3	3	100	3 (100%)
32	Not Lead	No	10220	10364	98.6	10220 (98.6%)
32	Not Lead	Yes	144	10364	1.4	144 (1.4%)
32	Potential Lead	No	6023	6038	99.8	6023 (99.8%)
32	Potential Lead	Yes	15	6038	0.2	15 (0.2%)
32	Unknown	No	4214	4345	97	4214 (97%)
32	Unknown	Yes	131	4345	3	131 (3%)
33	Not Lead	No	15516	15627	99.3	15516 (99.3%)
33	Not Lead	Yes	111	15627	0.7	111 (0.7%)
33	Potential Lead	No	9057	9070	99.9	9057 (99.9%)
33	Potential Lead	Yes	13	9070	0.1	13 (0.1%)
33	Unknown	No	5963	6021	99	5963 (99%)
33	Unknown	Yes	58	6021	1	58 (1%)
34	Non-Applicable	Yes	4	4	100	4 (100%)
34	Not Lead	No	6192	6218	99.6	6192 (99.6%)
34	Not Lead	Yes	26	6218	0.4	26 (0.4%)
34	Potential Lead	No	2525	2525	100	2525 (100%)
34	Unknown	No	1299	1324	98.1	1299 (98.1%)
34	Unknown	Yes	25	1324	1.9	25 (1.9%)
35	Non-Applicable	Yes	2	2	100	2 (100%)
35	Not Lead	No	5689	5724	99.4	5689 (99.4%)
35	Not Lead	Yes	35	5724	0.6	35 (0.6%)
35	Potential Lead	No	2790	2790	100	2790 (100%)
35	Unknown	No	1980	2027	97.7	1980 (97.7%)
35	Unknown	Yes	47	2027	2.3	47 (2.3%)
36	Non-Applicable	Yes	2	2	100	2 (100%)
36	Not Lead	No	8702	8737	99.6	8702 (99.6%)
36	Not Lead	Yes	35	8737	0.4	35 (0.4%)
36	Potential Lead	No	3654	3657	99.9	3654 (99.9%)
36	Potential Lead	Yes	3	3657	0.1	3 (0.1%)
36	Unknown	No	2419	2468	98	2419 (98%)
36	Unknown	Yes	49	2468	2	49 (2%)
37	Non-Applicable	Yes	1	1	100	1 (100%)
37	Not Lead	No	6422	6516	98.6	6422 (98.6%)
37	Not Lead	Yes	94	6516	1.4	94 (1.4%)
37	Potential Lead	No	3031	3038	99.8	3031 (99.8%)
37	Potential Lead	Yes	7	3038	0.2	7 (0.2%)
37	Unknown	No	3075	3179	96.7	3075 (96.7%)
37	Unknown	Yes	104	3179	3.3	104 (3.3%)
38	Not Lead	No	10344	10379	99.7	10344 (99.7%)
38	Not Lead	Yes	35	10379	0.3	35 (0.3%)
38	Potential Lead	No	4847	4847	100	4847 (100%)
38	Unknown	No	3607	3650	98.8	3607 (98.8%)
38	Unknown	Yes	43	3650	1.2	43 (1.2%)
39	Non-Applicable	Yes	1	1	100	1 (100%)
39	Not Lead	No	4607	4639	99.3	4607 (99.3%)
39	Not Lead	Yes	32	4639	0.7	32 (0.7%)
39	Potential Lead	No	1845	1846	99.9	1845 (99.9%)
39	Potential Lead	Yes	1	1846	0.1	1 (0.1%)
39	Unknown	No	1296	1331	97.4	1296 (97.4%)
39	Unknown	Yes	35	1331	2.6	35 (2.6%)
40	Non-Applicable	Yes	3	3	100	3 (100%)
40	Not Lead	No	7016	7051	99.5	7016 (99.5%)
40	Not Lead	Yes	35	7051	0.5	35 (0.5%)
40	Potential Lead	No	1604	1604	100	1604 (100%)
40	Unknown	No	2625	2645	99.2	2625 (99.2%)
40	Unknown	Yes	20	2645	0.8	20 (0.8%)
41	Non-Applicable	Yes	1	1	100	1 (100%)
41	Not Lead	No	9046	9070	99.7	9046 (99.7%)
41	Not Lead	Yes	24	9070	0.3	24 (0.3%)
41	Potential Lead	No	2042	2042	100	2042 (100%)
41	Unknown	No	7595	7619	99.7	7595 (99.7%)
41	Unknown	Yes	24	7619	0.3	24 (0.3%)
42	Not Lead	No	5099	5124	99.5	5099 (99.5%)
42	Not Lead	Yes	25	5124	0.5	25 (0.5%)
42	Potential Lead	No	1141	1141	100	1141 (100%)
42	Unknown	No	2724	2767	98.4	2724 (98.4%)
42	Unknown	Yes	43	2767	1.6	43 (1.6%)
43	Not Lead	No	4787	4838	98.9	4787 (98.9%)
43	Not Lead	Yes	51	4838	1.1	51 (1.1%)
43	Potential Lead	No	1462	1462	100	1462 (100%)
43	Unknown	No	2742	2783	98.5	2742 (98.5%)
43	Unknown	Yes	41	2783	1.5	41 (1.5%)
44	Non-Applicable	Yes	1	1	100	1 (100%)
44	Not Lead	No	7038	7075	99.5	7038 (99.5%)
44	Not Lead	Yes	37	7075	0.5	37 (0.5%)
44	Potential Lead	No	2321	2322	100	2321 (100%)
44	Potential Lead	Yes	1	2322	0	1 (0%)
44	Unknown	No	2931	2963	98.9	2931 (98.9%)
44	Unknown	Yes	32	2963	1.1	32 (1.1%)
45	Non-Applicable	Yes	4	4	100	4 (100%)
45	Not Lead	No	7207	7244	99.5	7207 (99.5%)
45	Not Lead	Yes	37	7244	0.5	37 (0.5%)
45	Potential Lead	No	1608	1608	100	1608 (100%)
45	Unknown	No	5813	5862	99.2	5813 (99.2%)
45	Unknown	Yes	49	5862	0.8	49 (0.8%)
46	Not Lead	No	6930	6986	99.2	6930 (99.2%)
46	Not Lead	Yes	56	6986	0.8	56 (0.8%)
46	Potential Lead	No	1499	1505	99.6	1499 (99.6%)
46	Potential Lead	Yes	6	1505	0.4	6 (0.4%)
46	Unknown	No	3949	4073	97	3949 (97%)
46	Unknown	Yes	124	4073	3	124 (3%)
47	Not Lead	No	7785	7813	99.6	7785 (99.6%)
47	Not Lead	Yes	28	7813	0.4	28 (0.4%)
47	Potential Lead	No	1921	1922	99.9	1921 (99.9%)
47	Potential Lead	Yes	1	1922	0.1	1 (0.1%)
47	Unknown	No	4062	4091	99.3	4062 (99.3%)
47	Unknown	Yes	29	4091	0.7	29 (0.7%)
48	Non-Applicable	Yes	2	2	100	2 (100%)
48	Not Lead	No	7359	7386	99.6	7359 (99.6%)
48	Not Lead	Yes	27	7386	0.4	27 (0.4%)
48	Potential Lead	No	2020	2020	100	2020 (100%)
48	Unknown	No	4486	4512	99.4	4486 (99.4%)
48	Unknown	Yes	26	4512	0.6	26 (0.6%)
49	Not Lead	No	7438	7465	99.6	7438 (99.6%)
49	Not Lead	Yes	27	7465	0.4	27 (0.4%)
49	Potential Lead	No	2330	2331	100	2330 (100%)
49	Potential Lead	Yes	1	2331	0	1 (0%)
49	Unknown	No	4764	4785	99.6	4764 (99.6%)
49	Unknown	Yes	21	4785	0.4	21 (0.4%)
50	Non-Applicable	Yes	3	3	100	3 (100%)
50	Not Lead	No	6115	6181	98.9	6115 (98.9%)
50	Not Lead	Yes	66	6181	1.1	66 (1.1%)
50	Potential Lead	No	2237	2239	99.9	2237 (99.9%)
50	Potential Lead	Yes	2	2239	0.1	2 (0.1%)
50	Unknown	No	3252	3343	97.3	3252 (97.3%)
50	Unknown	Yes	91	3343	2.7	91 (2.7%)
51	Not Lead	No	6286	6361	98.8	6286 (98.8%)
51	Not Lead	Yes	75	6361	1.2	75 (1.2%)
51	Potential Lead	No	2116	2117	100	2116 (100%)
51	Potential Lead	Yes	1	2117	0	1 (0%)
51	Unknown	No	3531	3601	98.1	3531 (98.1%)
51	Unknown	Yes	70	3601	1.9	70 (1.9%)
52	Non-Applicable	Yes	2	2	100	2 (100%)
52	Not Lead	No	7901	8011	98.6	7901 (98.6%)
52	Not Lead	Yes	110	8011	1.4	110 (1.4%)
52	Potential Lead	No	2363	2365	99.9	2363 (99.9%)
52	Potential Lead	Yes	2	2365	0.1	2 (0.1%)
52	Unknown	No	3471	3651	95.1	3471 (95.1%)
52	Unknown	Yes	180	3651	4.9	180 (4.9%)
53	Non-Applicable	Yes	1	1	100	1 (100%)
53	Not Lead	No	5135	5238	98	5135 (98%)
53	Not Lead	Yes	103	5238	2	103 (2%)
53	Potential Lead	No	1700	1702	99.9	1700 (99.9%)
53	Potential Lead	Yes	2	1702	0.1	2 (0.1%)
53	Unknown	No	2531	2717	93.2	2531 (93.2%)
53	Unknown	Yes	186	2717	6.8	186 (6.8%)
54	Non-Applicable	Yes	2	2	100	2 (100%)
54	Not Lead	No	7606	7680	99	7606 (99%)
54	Not Lead	Yes	74	7680	1	74 (1%)
54	Potential Lead	No	2779	2779	100	2779 (100%)
54	Unknown	No	4070	4192	97.1	4070 (97.1%)
54	Unknown	Yes	122	4192	2.9	122 (2.9%)
55	Non-Applicable	No	1	13	7.7	1 (7.7%)
55	Non-Applicable	Yes	12	13	92.3	12 (92.3%)
55	Not Lead	No	6357	6517	97.5	6357 (97.5%)
55	Not Lead	Yes	160	6517	2.5	160 (2.5%)
55	Potential Lead	No	1303	1310	99.5	1303 (99.5%)
55	Potential Lead	Yes	7	1310	0.5	7 (0.5%)
55	Unknown	No	3445	3986	86.4	3445 (86.4%)
55	Unknown	Yes	541	3986	13.6	541 (13.6%)
56	Non-Applicable	Yes	13	13	100	13 (100%)
56	Not Lead	No	6742	6831	98.7	6742 (98.7%)
56	Not Lead	Yes	89	6831	1.3	89 (1.3%)
56	Potential Lead	No	2841	2844	99.9	2841 (99.9%)
56	Potential Lead	Yes	3	2844	0.1	3 (0.1%)
56	Unknown	No	3231	3498	92.4	3231 (92.4%)
56	Unknown	Yes	267	3498	7.6	267 (7.6%)
57	Non-Applicable	Yes	3	3	100	3 (100%)
57	Not Lead	No	5017	5101	98.4	5017 (98.4%)
57	Not Lead	Yes	84	5101	1.6	84 (1.6%)
57	Potential Lead	No	1383	1384	99.9	1383 (99.9%)
57	Potential Lead	Yes	1	1384	0.1	1 (0.1%)
57	Unknown	No	3020	3177	95.1	3020 (95.1%)
57	Unknown	Yes	157	3177	4.9	157 (4.9%)
58	Non-Applicable	Yes	2	2	100	2 (100%)
58	Not Lead	No	10032	10078	99.5	10032 (99.5%)
58	Not Lead	Yes	46	10078	0.5	46 (0.5%)
58	Potential Lead	No	1225	1226	99.9	1225 (99.9%)
58	Potential Lead	Yes	1	1226	0.1	1 (0.1%)
58	Unknown	No	6441	6493	99.2	6441 (99.2%)
58	Unknown	Yes	52	6493	0.8	52 (0.8%)
59	Not Lead	No	11891	11929	99.7	11891 (99.7%)
59	Not Lead	Yes	38	11929	0.3	38 (0.3%)
59	Potential Lead	No	1457	1457	100	1457 (100%)
59	Unknown	No	11489	11527	99.7	11489 (99.7%)
59	Unknown	Yes	38	11527	0.3	38 (0.3%)
60	Non-Applicable	Yes	9	9	100	9 (100%)
60	Not Lead	No	7515	7622	98.6	7515 (98.6%)
60	Not Lead	Yes	107	7622	1.4	107 (1.4%)
60	Potential Lead	No	875	878	99.7	875 (99.7%)
60	Potential Lead	Yes	3	878	0.3	3 (0.3%)
60	Unknown	No	3523	3766	93.5	3523 (93.5%)
60	Unknown	Yes	243	3766	6.5	243 (6.5%)
61	Non-Applicable	Yes	5	5	100	5 (100%)
61	Not Lead	No	12174	12266	99.2	12174 (99.2%)
61	Not Lead	Yes	92	12266	0.8	92 (0.8%)
61	Potential Lead	No	4022	4024	100	4022 (100%)
61	Potential Lead	Yes	2	4024	0	2 (0%)
61	Unknown	No	10138	10386	97.6	10138 (97.6%)
61	Unknown	Yes	248	10386	2.4	248 (2.4%)
62	Non-Applicable	No	9	167	5.4	9 (5.4%)
62	Non-Applicable	Yes	158	167	94.6	158 (94.6%)
62	Not Lead	No	28622	28712	99.7	28622 (99.7%)
62	Not Lead	Yes	90	28712	0.3	90 (0.3%)
62	Potential Lead	No	1297	1300	99.8	1297 (99.8%)
62	Potential Lead	Yes	3	1300	0.2	3 (0.2%)
62	Unknown	No	7803	8956	87.1	7803 (87.1%)
62	Unknown	Yes	1153	8956	12.9	1153 (12.9%)
63	Non-Applicable	Yes	21	21	100	21 (100%)
63	Not Lead	No	14556	14614	99.6	14556 (99.6%)
63	Not Lead	Yes	58	14614	0.4	58 (0.4%)
63	Potential Lead	No	1134	1134	100	1134 (100%)
63	Unknown	No	13971	14468	96.6	13971 (96.6%)
63	Unknown	Yes	497	14468	3.4	497 (3.4%)
64	Non-Applicable	No	33	417	7.9	33 (7.9%)
64	Non-Applicable	Yes	384	417	92.1	384 (92.1%)
64	Not Lead	No	21102	21169	99.7	21102 (99.7%)
64	Not Lead	Yes	67	21169	0.3	67 (0.3%)
64	Potential Lead	No	2710	2719	99.7	2710 (99.7%)
64	Potential Lead	Yes	9	2719	0.3	9 (0.3%)
64	Unknown	No	7047	7444	94.7	7047 (94.7%)
64	Unknown	Yes	397	7444	5.3	397 (5.3%)
65	Non-Applicable	Yes	7	7	100	7 (100%)
65	Not Lead	No	1503	1620	92.8	1503 (92.8%)
65	Not Lead	Yes	117	1620	7.2	117 (7.2%)
65	Potential Lead	No	446	450	99.1	446 (99.1%)
65	Potential Lead	Yes	4	450	0.9	4 (0.9%)
65	Unknown	No	875	941	93	875 (93%)
65	Unknown	Yes	66	941	7	66 (7%)
66	Non-Applicable	Yes	2	2	100	2 (100%)
66	Not Lead	No	2988	3076	97.1	2988 (97.1%)
66	Not Lead	Yes	88	3076	2.9	88 (2.9%)
66	Potential Lead	No	1054	1055	99.9	1054 (99.9%)
66	Potential Lead	Yes	1	1055	0.1	1 (0.1%)
66	Unknown	No	1849	1870	98.9	1849 (98.9%)
66	Unknown	Yes	21	1870	1.1	21 (1.1%)
67	Non-Applicable	Yes	1	1	100	1 (100%)
67	Not Lead	No	1553	1588	97.8	1553 (97.8%)
67	Not Lead	Yes	35	1588	2.2	35 (2.2%)
67	Potential Lead	No	332	332	100	332 (100%)
67	Unknown	No	772	794	97.2	772 (97.2%)
67	Unknown	Yes	22	794	2.8	22 (2.8%)
68	Non-Applicable	No	1	4	25	1 (25%)
68	Non-Applicable	Yes	3	4	75	3 (75%)
68	Not Lead	No	1328	1426	93.1	1328 (93.1%)
68	Not Lead	Yes	98	1426	6.9	98 (6.9%)
68	Potential Lead	No	540	545	99.1	540 (99.1%)
68	Potential Lead	Yes	5	545	0.9	5 (0.9%)
68	Unknown	No	1073	1229	87.3	1073 (87.3%)
68	Unknown	Yes	156	1229	12.7	156 (12.7%)
69	Non-Applicable	Yes	1	1	100	1 (100%)
69	Not Lead	No	1471	1505	97.7	1471 (97.7%)
69	Not Lead	Yes	34	1505	2.3	34 (2.3%)
69	Potential Lead	No	204	204	100	204 (100%)
69	Unknown	No	752	779	96.5	752 (96.5%)
69	Unknown	Yes	27	779	3.5	27 (3.5%)
70	Non-Applicable	Yes	3	3	100	3 (100%)
70	Not Lead	No	2598	2745	94.6	2598 (94.6%)
70	Not Lead	Yes	147	2745	5.4	147 (5.4%)
70	Potential Lead	No	434	439	98.9	434 (98.9%)
70	Potential Lead	Yes	5	439	1.1	5 (1.1%)
70	Unknown	No	1649	1772	93.1	1649 (93.1%)
70	Unknown	Yes	123	1772	6.9	123 (6.9%)
71	Non-Applicable	No	1	2	50	1 (50%)
71	Non-Applicable	Yes	1	2	50	1 (50%)
71	Not Lead	No	1402	1477	94.9	1402 (94.9%)
71	Not Lead	Yes	75	1477	5.1	75 (5.1%)
71	Potential Lead	No	217	223	97.3	217 (97.3%)
71	Potential Lead	Yes	6	223	2.7	6 (2.7%)
71	Unknown	No	693	752	92.2	693 (92.2%)
71	Unknown	Yes	59	752	7.8	59 (7.8%)
72	Non-Applicable	Yes	1	1	100	1 (100%)
72	Not Lead	No	1106	1179	93.8	1106 (93.8%)
72	Not Lead	Yes	73	1179	6.2	73 (6.2%)
72	Potential Lead	No	231	233	99.1	231 (99.1%)
72	Potential Lead	Yes	2	233	0.9	2 (0.9%)
72	Unknown	No	608	635	95.7	608 (95.7%)
72	Unknown	Yes	27	635	4.3	27 (4.3%)
73	Non-Applicable	Yes	1	1	100	1 (100%)
73	Not Lead	No	2629	2651	99.2	2629 (99.2%)
73	Not Lead	Yes	22	2651	0.8	22 (0.8%)
73	Potential Lead	No	611	612	99.8	611 (99.8%)
73	Potential Lead	Yes	1	612	0.2	1 (0.2%)
73	Unknown	No	1303	1318	98.9	1303 (98.9%)
73	Unknown	Yes	15	1318	1.1	15 (1.1%)
74	Non-Applicable	No	1	6	16.7	1 (16.7%)
74	Non-Applicable	Yes	5	6	83.3	5 (83.3%)
74	Not Lead	No	1111	1191	93.3	1111 (93.3%)
74	Not Lead	Yes	80	1191	6.7	80 (6.7%)
74	Potential Lead	No	393	396	99.2	393 (99.2%)
74	Potential Lead	Yes	3	396	0.8	3 (0.8%)
74	Unknown	No	705	806	87.5	705 (87.5%)
74	Unknown	Yes	101	806	12.5	101 (12.5%)
75	Non-Applicable	Yes	1	1	100	1 (100%)
75	Not Lead	No	2835	2922	97	2835 (97%)
75	Not Lead	Yes	87	2922	3	87 (3%)
75	Potential Lead	No	702	706	99.4	702 (99.4%)
75	Potential Lead	Yes	4	706	0.6	4 (0.6%)
75	Unknown	No	1824	1860	98.1	1824 (98.1%)
75	Unknown	Yes	36	1860	1.9	36 (1.9%)
76	Not Lead	No	1275	1297	98.3	1275 (98.3%)
76	Not Lead	Yes	22	1297	1.7	22 (1.7%)
76	Potential Lead	No	401	402	99.8	401 (99.8%)
76	Potential Lead	Yes	1	402	0.2	1 (0.2%)
76	Unknown	No	772	797	96.9	772 (96.9%)
76	Unknown	Yes	25	797	3.1	25 (3.1%)
77	Non-Applicable	Yes	3	3	100	3 (100%)
77	Not Lead	No	1605	1694	94.7	1605 (94.7%)
77	Not Lead	Yes	89	1694	5.3	89 (5.3%)
77	Potential Lead	No	585	586	99.8	585 (99.8%)
77	Potential Lead	Yes	1	586	0.2	1 (0.2%)
77	Unknown	No	747	862	86.7	747 (86.7%)
77	Unknown	Yes	115	862	13.3	115 (13.3%)
78	Non-Applicable	Yes	3	3	100	3 (100%)
78	Not Lead	No	1922	1953	98.4	1922 (98.4%)
78	Not Lead	Yes	31	1953	1.6	31 (1.6%)
78	Potential Lead	No	1070	1070	100	1070 (100%)
78	Unknown	No	808	853	94.7	808 (94.7%)
78	Unknown	Yes	45	853	5.3	45 (5.3%)
79	Non-Applicable	Yes	2	2	100	2 (100%)
79	Not Lead	No	2715	2837	95.7	2715 (95.7%)
79	Not Lead	Yes	122	2837	4.3	122 (4.3%)
79	Potential Lead	No	761	763	99.7	761 (99.7%)
79	Potential Lead	Yes	2	763	0.3	2 (0.3%)
79	Unknown	No	1481	1683	88	1481 (88%)
79	Unknown	Yes	202	1683	12	202 (12%)
80	Not Lead	No	6796	6842	99.3	6796 (99.3%)
80	Not Lead	Yes	46	6842	0.7	46 (0.7%)
80	Potential Lead	No	2365	2365	100	2365 (100%)
80	Unknown	No	1586	1629	97.4	1586 (97.4%)
80	Unknown	Yes	43	1629	2.6	43 (2.6%)
81	Non-Applicable	Yes	4	4	100	4 (100%)
81	Not Lead	No	4432	4483	98.9	4432 (98.9%)
81	Not Lead	Yes	51	4483	1.1	51 (1.1%)
81	Potential Lead	No	1704	1704	100	1704 (100%)
81	Unknown	No	1675	1747	95.9	1675 (95.9%)
81	Unknown	Yes	72	1747	4.1	72 (4.1%)
82	Non-Applicable	Yes	2	2	100	2 (100%)
82	Not Lead	No	9036	9094	99.4	9036 (99.4%)
82	Not Lead	Yes	58	9094	0.6	58 (0.6%)
82	Potential Lead	No	4378	4378	100	4378 (100%)
82	Unknown	No	2885	3022	95.5	2885 (95.5%)
82	Unknown	Yes	137	3022	4.5	137 (4.5%)
83	Non-Applicable	No	1	1	100	1 (100%)
83	Not Lead	No	12103	12146	99.6	12103 (99.6%)
83	Not Lead	Yes	43	12146	0.4	43 (0.4%)
83	Potential Lead	No	2516	2517	100	2516 (100%)
83	Potential Lead	Yes	1	2517	0	1 (0%)
83	Unknown	No	2778	2845	97.6	2778 (97.6%)
83	Unknown	Yes	67	2845	2.4	67 (2.4%)
84	Non-Applicable	No	1	1	100	1 (100%)
84	Not Lead	No	2506	2637	95	2506 (95%)
84	Not Lead	Yes	131	2637	5	131 (5%)
84	Potential Lead	No	898	908	98.9	898 (98.9%)
84	Potential Lead	Yes	10	908	1.1	10 (1.1%)
84	Unknown	No	1400	1551	90.3	1400 (90.3%)
84	Unknown	Yes	151	1551	9.7	151 (9.7%)
85	Non-Applicable	Yes	2	2	100	2 (100%)
85	Not Lead	No	3136	3222	97.3	3136 (97.3%)
85	Not Lead	Yes	86	3222	2.7	86 (2.7%)
85	Potential Lead	No	1592	1592	100	1592 (100%)
85	Unknown	No	1648	1778	92.7	1648 (92.7%)
85	Unknown	Yes	130	1778	7.3	130 (7.3%)
86	Non-Applicable	Yes	4	4	100	4 (100%)
86	Not Lead	No	2146	2236	96	2146 (96%)
86	Not Lead	Yes	90	2236	4	90 (4%)
86	Potential Lead	No	748	749	99.9	748 (99.9%)
86	Potential Lead	Yes	1	749	0.1	1 (0.1%)
86	Unknown	No	866	940	92.1	866 (92.1%)
86	Unknown	Yes	74	940	7.9	74 (7.9%)
87	Not Lead	No	4068	4113	98.9	4068 (98.9%)
87	Not Lead	Yes	45	4113	1.1	45 (1.1%)
87	Potential Lead	No	2256	2257	100	2256 (100%)
87	Potential Lead	Yes	1	2257	0	1 (0%)
87	Unknown	No	1545	1615	95.7	1545 (95.7%)
87	Unknown	Yes	70	1615	4.3	70 (4.3%)

### Sheet: S Table 23
Supplemental Table 23. Relative risks (RR) and 95% credible interval (CrIs) of service line type associated with a 20% higher proportion of residents in a given racial/ethnic subgroup within New York City at the census tract level (N= 2,083), stratified by borough.
Models are globally smooth conditional autoregressive (CAR) Poisson models via the S.CARbym function in the “CARBayes” R package. Model offset is set as the log census tract total number of buildings with service line material record available. The total number of burn-in iterations was set to 20,000, 5,000 iterations were retained, and a thinning factor of 5 was applied. Spatial neighbors were identified via a simple queen’s contiguity matrix for neighbors (i=1) versus non-neighbors (i=0). Models adjust for population density, child lead exposure vulnerability index (created from within-NYC ranking of proportion of residents receiving SNAP benefits, proportion of residents with no high school diploma, median income, proportion of residents without health insurance, percent of residential housing units that are vacant, and percent of occupied residential units that are rented), and median building construction year. We found no spatial autocorrelation in model residuals (p>0.5).
Models adjust for population density, child lead exposure vulnerability index (created from within-NYC ranking of proportion of residents receiving SNAP benefits, proportion of residents with no high school diploma, median income, proportion of residents without health insurance, percent of residential housing units that are vacant, percent of occupied residential units that are rented, and total number of children under 6 years of age), and median building construction year.
Bronx, N = 323 tracts	Unknown	Potential Lead
Non-Hispanic Black	1.02 (0.96,1.09)	0.86 (0.79,0.94)
Non-Hispanic White	0.9 (0.84,0.97)	1.19 (1.1,1.3)
Hispanic/Latino	1.15 (1.06,1.26)	0.89 (0.81,0.99)
Non-Hispanic Asian	0.78 (0.61,0.94)	1.8 (1.4,2.19)
Brooklyn, N = 745 tracts	Unknown	Potential Lead
Non-Hispanic Black	0.97 (0.94,1.01)	0.95 (0.85,0.99)
Non-Hispanic White	0.99 (0.95,1.03)	1.01 (0.94,1.08)
Hispanic/Latino	1.02 (0.97,1.08)	0.97 (0.87,1.06)
Non-Hispanic Asian	1 (0.95,1.05)	1.04 (0.97,1.16)
Manhattan, N = 275 tracts	Unknown	Potential Lead
Non-Hispanic Black	1.08 (1.04,1.11)	0.86 (0.8,0.92)
Non-Hispanic White	0.94 (0.91,0.97)	1.11 (1.03,1.19)
Hispanic/Latino	1.03 (1,1.07)	0.94 (0.89,1.01)
Non-Hispanic Asian	0.94 (0.9,0.98)	1.14 (1.04,1.25)
Queens, N = 632 tracts	Unknown	Potential Lead
Non-Hispanic Black	1.07 (1.01,1.11)	1.23 (1.16,1.32)
Non-Hispanic White	0.96 (0.91,1.01)	0.89 (0.82,0.97)
Hispanic/Latino	1.04 (0.92,1.14)	1.06 (0.96,1.15)
Non-Hispanic Asian	1 (0.92,1.08)	0.89 (0.83,0.98)
Staten Island, N = 104 tracts	Unknown	Potential Lead
Non-Hispanic Black	1.18 (0.98,1.39)	0.77 (0.32,1.23)
Non-Hispanic White	0.85 (0.77,0.95)	1.28 (0.77,1.68)
Hispanic/Latino	1.29 (1.01,1.47)	0.78 (0.31,5.11)
Non-Hispanic Asian	0.98 (0.67,1.36)	0.69 (0.28,1.56)
